# Polygenic scores for disease risk are not associated with clinical outcomes in Parkinson’s disease

**DOI:** 10.1101/2025.01.31.25321395

**Authors:** Manuela MX Tan, Hirotaka Iwaki, Sara Bandres-Ciga, Yuri Sosero, Maryam Shoai, Kathrin Brockmann, Nigel M Williams, Roy N Alcalay, Jodi Maple-Grødem, Guido Alves, Ole-Bjørn Tysnes, Peggy Auinger, Shirley Eberly, Peter Heutink, David K. Simon, Karl Kieburtz, John Hardy, Caroline H Williams-Gray, Donald G Grosset, Jean-Christophe Corvol, Ziv Gan-Or, Mathias Toft, Lasse Pihlstrøm

## Abstract

Polygenic risk scores (PRS) in Parkinson’s disease (PD) are associated with disease risk. Recently, pathway-specific PRS have been created to take advantage of annotations inking variants to biological pathways or cell types. Here, we investigated 8 biological pathways or regions of open chromatin using pathway-specific PRS: alpha-synuclein pathway, adaptive immunity, innate immunity, lysosomal pathway1, endocytic membrane-trafficking pathway, mitochondrial pathway, microglial open chromatin single nucleotide polymorphisms (SNPs), and monocyte open chromatin SNPs. We analysed 7,402 PD patients across 18 ‘in-person’ PD cohorts, and 6,717 patients from the online Fox Insight study. We did not find any significant associations between the 8 pathway-specific PRSs and 8 clinical outcomes in PD. Though this may be due to a lack of statistical power and limited sample size, it may also suggest that the genetic architecture of sporadic PD risk is different from the genetics of PD progression and clinical outcomes.

## Supplementary Tables for "Polygenic scores for disease risk are not associated with clinical outcomes in Parkinson’s disease" (part 1 of 3)

### Sheet: supp1_adaptiveimmune
Supplementary Table 1. Regions and genes for the adaptive immune pathway (hg19/GRCh37)
chr	start_bp	end_bp	gene
1	149754227	149764074	FCGR1A
1	44870866	45117396	RNF220
1	43824626	43828874	CDC20
1	145096220	145116922	SEC22B
1	46505812	46642160	PIK3R3
1	22379120	22419437	CDC42
1	45205490	45233439	KIF2C
1	46726868	46769280	LRRC41
1	45468212	45477001	HECTD3
1	206317459	206332104	CTSE
1	1189289	1209265	UBE2J2
1	150702672	150738433	CTSS
1	150768684	150780799	CTSK
1	208057594	208084747	CD34
1	212458879	212535200	PPP2R5A
1	151227179	151239955	PSMD4
1	1550795	1565990	MIB2
1	151372010	151374420	PSMB4
1	26377795	26394927	TRIM63
1	151846060	151882284	THEM4
1	64669310	64733051	UBE2U
1	225674537	225840844	ENAH
1	2487078	2496821	TNFRSF14
1	228270361	228286912	ARF1
1	228581374	228594541	TRIM11
1	76384558	76398116	ASB17
1	84543745	84704181	PRKACB
1	154521053	154531504	UBE2Q1
1	6650784	6674667	KLHL21
1	85731931	85742773	BCL10
1	7831329	7841492	VAMP3
1	243651535	244014381	AKT3
1	9352939	9429591	SPSB1
1	9711790	9789172	PIK3CD
1	92711959	92764544	GLMN
1	32716840	32751766	LCK
1	33402046	33430286	RNF19B
1	11166592	11322564	MTOR
1	11708424	11715842	FBXO2
1	11714432	11723384	FBXO44
1	11724181	11734411	FBXO6
1	101185298	101204601	VCAM1
1	36067185	36107445	PSMB2
1	109941653	109969062	PSMA5
1	110527308	110566357	AHCYL1
1	112084840	112259313	RAP1A
1	113161795	113214241	CAPZA1
1	114356433	114414381	PTPN22
1	19401000	19536770	UBR4
1	115247090	115259515	NRAS
1	19665267	19812066	CAPZB
1	117544382	117579167	CD101
1	120926979	120935937	FCGR1B
1	158149737	158154686	CD1D
1	158223927	158228059	CD1A
1	158259576	158263420	CD1C
1	158297741	158301321	CD1B
1	21922708	21995801	RAP1GAP
1	145611036	145696218	RNF115
1	145695798	145715614	CD160
1	160454820	160493052	SLAMF6
1	160709037	160724611	SLAMF7
1	161511549	161600917	FCGR3A
1	161551101	161648444	FCGR2B
1	162365056	162381928	SH2D1B
1	167399877	167487847	CD247
1	169659808	169680839	SELL
1	169890467	170054349	KIFAP3
1	171810621	172387606	DNM3
1	173684080	173755840	KLHL20
1	183524698	183560011	NCF2
1	198607801	198726545	PTPRC
10	103113820	103317078	BTRC
10	94353043	94415150	KIF11
10	103370423	103455052	FBXW4
10	33189247	33294720	ITGB1
10	81697496	81742370	SFTPD
10	89622870	89731687	PTEN
10	30722866	30750762	MAP3K8
10	93170096	93274586	HECTD2
10	104178946	104182893	FBXL15
10	32297938	32345359	KIF5B
10	35297479	35379570	CUL2
10	104238986	104262482	ACTR1A
10	52750945	54058110	PRKG1
10	12171636	12211960	SEC61A2
10	92828	120103	TUBB8
10	60094735	60130513	UBE2D1
10	105791044	105845760	COL17A1
10	97951458	98031344	BLNK
10	75196186	75255782	PPP3CB
10	75504120	75531919	SEC24C
10	98353069	98480271	PIK3AP1
10	69681665	69835105	HERC4
10	5435061	5446793	TUBAL3
10	5680830	5708558	ASB13
10	6469105	6622263	PRKCQ
10	101948055	101989376	CHUK
10	18098352	18200091	MRC1
11	532242	537287	HRAS
11	64494383	64512928	RASGRP2
11	65405568	65418401	SIPA1
11	65421067	65430565	RELA
11	1773982	1785222	CTSD
11	107879459	107978503	CUL5
11	66024765	66035331	KLC2
11	64685025	64701945	PPP2R5B
11	66330934	66336312	CTSF
11	3875757	4114439	STIM1
11	66452719	66496697	SPTBN2
11	111597632	111637151	PPP2R1B
11	4406127	4414926	TRIM21
11	2397407	2418649	CD81
11	924894	1012239	AP2A2
11	14515329	14665181	PSMA1
11	17373273	17398888	NCR3LG1
11	113930315	114121398	ZBTB16
11	118175260	118186890	CD3E
11	118209669	118213459	CD3D
11	118215059	118225876	CD3G
11	118230300	118269926	UBE4A
11	28042167	28129855	KIF18A
11	36508577	36531822	TRAF6
11	122709208	122743347	CRTAM
11	77032752	77185680	PAK1
11	126152960	126168740	TIRAP
11	47440320	47447993	PSMC3
11	236546	252983	PSMD13
11	313506	315272	IFITM1
11	48002113	48189670	PTPRJ
11	88026760	88070955	CTSC
11	57319129	57335757	UBE2L6
12	27932953	27955973	KLHL42
12	56598285	56615717	RNF41
12	110810705	110841535	ANAPC7
12	50370706	50426919	RACGAP1
12	69004619	69054372	RAP1B
12	121746048	121837699	ANAPC5
12	121837844	121868389	RNF34
12	122064455	122080583	ORAI1
12	112856155	112947717	PTPN11
12	122326637	122356203	PSMD9
12	9102640	9163356	KLRG1
12	9747147	9760482	KLRB1
12	9817565	9848413	CLEC2D
12	9980077	9997606	KLRF1
12	93799449	93836038	UBE2N
12	10005583	10022735	CLEC2B
12	117348761	117468953	FBXW8
12	117581146	117628336	FBXO21
12	57923885	57941114	DCTN2
12	10378657	10469850	KLRD1
12	120907653	120936296	DYNLL1
12	10524952	10544473	KLRK1
12	1675159	1703331	FBXL14
12	57943781	57980415	KIF5A
12	10594863	10607284	KLRC1
12	125396150	125401914	UBC
12	18891045	18892121	CAPZA3
12	53585102	53601091	ITGB7
12	48128455	48164823	RAPGEF3
12	48366748	48398269	COL2A1
12	48541571	48574996	ASB8
12	25357723	25403870	KRAS
12	26490342	26986131	ITPR2
12	6802958	6809966	PIANP
12	6881678	6887621	LAG3
12	6896024	6929974	CD4
12	49521565	49525180	TUBA1B
12	49578579	49583107	TUBA1A
12	49582519	49667114	TUBA1C
12	6980099	6998522	SPSB2
12	7055631	7070479	PTPN6
12	109915207	109974507	UBE3B
13	19747910	19755992	TUBA3C
13	26706253	26796791	RNF6
13	41701705	41706882	KBTBD6
13	41763969	41768702	KBTBD7
13	76194570	76434004	LMO7
13	77566740	77601330	FBXL3
13	103249353	103331521	TPP2
13	115000362	115038198	CDC16
14	106452671	106453170	IGHV1-2
14	106494135	106494597	IGHV2-5
14	106518400	106518932	IGHV3-7
14	106573233	106573800	IGHV3-11
14	106586137	106586667	IGHV3-13
14	106725201	106725733	IGHV3-23
14	106791005	106791536	IGHV3-30
14	106815722	106816253	IGHV3-33
14	106829594	106830076	IGHV4-34
14	106877619	106878126	IGHV4-39
14	106967049	106967788	IGHV1-46
14	106993814	106994346	IGHV3-48
14	107048672	107049341	IGHV3-53
14	107081806	107083830	IGHV4-59
14	107169931	107170428	IGHV1-69
14	107178820	107179338	IGHV2-70
14	31569318	31677010	HECTD1
14	35747839	35786699	PSMA6
14	35870717	35873955	NFKBIA
14	100437786	100610573	EVL
14	39501123	39578850	SEC23A
14	102228135	102394326	PPP2R5C
14	102430865	102517129	DYNC1H1
14	22362613	22363210	TRAV8-4
14	22475751	22476420	TRAV19
14	22631134	22631766	TRAV29DV5
14	90722839	90738968	PSMC1
14	90862846	90874605	CALM1
14	23485752	23504439	PSMB5
14	23511376	23513269	PSMB11
14	50065415	50081390	LRR1
14	104028233	104167888	KLC1
14	104605060	104647231	KIF26A
14	51441980	51562779	TRIM9
14	24605367	24608176	PSME1
14	105235686	105262088	AKT1
14	24612574	24616779	PSME2
14	53173890	53195305	PSMC6
14	105714827	105717430	BTBD6
14	75120140	75179818	AREL1
14	93170152	93215047	LGMN
14	106303099	106312010	IGHD
14	106320349	106322323	IGHM
14	58666798	58701750	ACTR10
14	58711549	58738730	PSMA3
14	94400499	94443137	ASB2
14	63838075	64010092	PPP2R5E
15	63889552	63894627	FBXL22
15	63900817	64126141	HERC1
15	25582381	25684128	UBE3A
15	28356186	28567298	HERC2
15	65369154	65372276	KBTBD13
15	56119120	56285944	NEDD4
15	101142739	101191910	ASB7
15	59157374	59389618	RNF111
15	42783431	42837547	SNAP23
15	43235095	43398311	UBR1
15	38780304	38857776	RASGRP1
15	44038590	44065477	PDIA3
15	45003675	45011075	B2M
15	45021186	45060027	TRIM69
15	75074398	75095539	CSK
15	76135622	76193419	UBE2Q2
15	76196200	76227609	FBXO22
15	78832747	78841604	PSMA4
15	79213400	79241916	CTSH
15	83685174	83736106	BTBD1
15	86302554	86338261	KLHL25
15	89054790	89089906	DET1
16	28943260	28950667	CD19
16	28996147	29002104	LAT
16	29802040	29816706	KIF22
16	67968405	67970990	PSMB10
16	730224	732870	STUB1
16	742500	755829	FBXL16
16	68118654	68263162	NFATC3
16	1413206	1464752	UNKL
16	68771128	68869451	CDH1
16	30483979	30534506	ITGAL
16	2205699	2228130	TRAF7
16	2254249	2259417	MLST8
16	2479395	2508855	CCNF
16	30934376	30960104	FBXL19
16	31044210	31054296	STX4
16	2587965	2653189	PDPK1
16	71762913	71843104	AP1G1
16	74330673	74340186	PSMD7
16	4666494	4740975	MGRN1
16	4932508	5010742	PPL
16	75032928	75144892	ZNRF1
16	48390275	48482313	SIAH1
16	81348557	81424489	GAN
16	81772702	81991899	PLCG2
16	11348262	11350036	SOCS1
16	87360593	87425748	FBXO31
16	88709691	88717560	CYBA
16	89985573	90002500	TUBB3
16	66754796	66785701	DYNC1LI2
16	67193834	67198473	FBXL8
16	23652713	23681195	DCTN5
16	23847322	24231932	PRKCB
16	24549014	24584184	RBBP6
17	72690452	72709117	CD300LF
17	46985731	47006418	UBE2Z
17	37415384	37558776	FBXL20
17	48260650	48278993	COL1A1
17	4172554	4269923	UBE2G1
17	18647326	18682662	FBXW10
17	25621102	25640657	WSB1
17	73314157	73401790	GRB2
17	33905065	34053436	AP2B1
17	51900239	51902573	KIF2B
17	45195069	45266788	CDC27
17	36908989	36920484	PSMB3
17	61904512	61909379	PSMC5
17	38137050	38154213	PSMD3
17	72462555	72480933	CD300A
17	43340488	43394414	MAP3K14
17	4699439	4701790	PSMB6
17	72517313	72527613	CD300LB
17	72537247	72542282	CD300C
17	72575504	72588422	CD300LD
17	45600308	45700642	NPEPPS
17	72606026	72619897	CD300E
17	79848666	79858867	ANAPC11
17	56160776	56172897	DYNLL2
17	28575218	28619074	BLMH
17	62006100	62009714	CD79B
17	40976402	40995774	PSME3
17	62079954	62097994	ICAM2
17	74385532	74449288	UBE2O
17	57059999	57184282	TRIM37
17	62538413	62658186	SMURF2
17	57697219	57773671	CLTC
17	65334032	65362743	PSMD12
17	40009797	40021684	KLHL11
17	30771279	30810336	PSMD11
17	16284112	16286059	UBB
17	76352864	76356158	SOCS3
17	1549444	1553371	RILP
17	2680350	2941033	RAP1GAP2
17	41924516	41940997	CD300LG
17	42247815	42256451	ASB16
18	48700920	48744674	MEX3C
18	21742008	21977844	OSBPL1A
18	23713816	23773319	PSMA8
18	55711599	56068772	NEDD4L
18	29671818	29711524	RNF138
18	56338618	56417371	MALT1
18	319361	500722	COLEC12
18	721588	812547	YES1
18	67498394	67629039	CD226
18	71740588	71815100	FBXO15
18	77155856	77289325	NFATC1
18	12307668	12344319	TUBB6
19	55361898	55378662	KIR3DL2
19	40476912	40487348	PSMC4
19	7793843	7798792	CLEC4G
19	7804879	7812464	CD209
19	40736224	40791443	AKT2
19	55417508	55427508	NCR1
19	18682540	18688360	UBA52
19	47341393	47354249	AP2S1
19	42381190	42385439	CD79A
19	55912652	55919145	UBE2S
19	45147098	45166850	PVR
19	9920943	9938492	FBXL12
19	45836692	45854778	KLC3
19	10381511	10397291	ICAM1
19	10397643	10399198	ICAM4
19	10400657	10407454	ICAM5
19	10444452	10450499	ICAM3
19	46009837	46030241	VASP
19	10596796	10614417	KEAP1
19	10683347	10697991	AP1M2
19	59067079	59070327	UBE2M
19	10828755	10944164	DNM2
19	2727741	2729325	AC006538.1
19	35810164	35838258	CD22
19	50270225	50310370	AP2A1
19	489176	505347	MADCAM1
19	531714	542097	CDC34
19	50452242	50464429	SIGLEC11
19	12798867	12807457	FBXW9
19	36393382	36395279	HCST
19	36395303	36399197	TYROBP
19	13049392	13055303	CALR
19	51628165	51639908	SIGLEC9
19	51645556	51656783	SIGLEC7
19	51728320	51747115	CD33
19	51913275	51921057	SIGLEC10
19	51954101	51961710	SIGLEC8
19	51994611	52005043	SIGLEC12
19	52022779	52035110	SIGLEC6
19	52114781	52150151	SIGLEC5
19	14202500	14228896	PRKACA
19	52693292	52730687	PPP2R1A
19	38865176	38874464	PSMD8
19	39390340	39399533	NFKBIB
19	3506271	3538328	FZR1
19	39432044	39466550	FBXO17
19	54597933	54606000	OSCAR
19	54720147	54746602	LILRB3
19	16308389	16346160	AP1M1
19	54720737	54746649	LILRA6
19	54754263	54761164	LILRB5
19	54777675	54785039	LILRB2
19	54818353	54824409	LILRA5
19	54844456	54850421	LILRA4
19	54865362	54882165	LAIR1
19	55009100	55021897	LAIR2
19	55084387	55099027	LILRA2
19	55085346	55148979	LILRB1
19	55105047	55113555	LILRA1
19	55155340	55181810	LILRB4
19	55235969	55378448	KIR3DL1
19	55236002	55325972	KIR2DL4
19	55249980	55295776	KIR2DL3
19	55281263	55295774	KIR2DL1
19	18263928	18281350	PIK3R2
19	18283972	18288927	IFI30
19	6494330	6502859	TUBB4A
19	6677715	6730573	C3
19	6772725	6857377	VAV1
2	225334867	225450110	CUL3
2	26149471	26205618	KIF3C
2	68405989	68483369	PPP3R1
2	220117965	220136910	TUBA4B
2	187454792	187545628	ITGAV
2	71057347	71062952	CD207
2	172543919	172604930	DYNC1I2
2	181831975	181941312	UBE2E3
2	189839046	189877472	COL3A1
2	230628554	230787955	TRIP12
2	182321929	182400914	ITGA4
2	73481810	73511559	FBXO41
2	31557187	31637581	XDH
2	231921578	232037541	PSMD1
2	204571198	204603635	CD28
2	204732509	204738683	CTLA4
2	173600002	173917621	RAPGEF4
2	204801471	204826300	ICOS
2	112523848	112642267	ANAPC1
2	33661391	33789817	RASGRP3
2	219528587	219537134	RNF25
2	98272431	98280570	ACTR1B
2	98330023	98356325	ZAP70
2	233924677	234116549	INPP5D
2	74588281	74619214	DCTN1
2	85788685	85809154	VAMP8
2	197059094	197458416	HECW2
2	162164549	162268228	PSMD14
2	237102095	237173052	ASB18
2	220114433	220142892	TUBA4A
2	48016455	48132932	FBXO11
2	39208537	39351486	SOS1
2	130949318	130956034	TUBA3E
2	87011729	87035519	CD8A
2	238875469	238951236	UBE2F
2	87042462	87089047	CD8B
2	239335383	239360891	ASB1
2	89184913	89185669	IGKV4-1
2	89196748	89197300	IGKV5-2
2	89246819	89247475	IGKV1-5
2	89326668	89327228	IGKV3-11
2	89339721	89340242	IGKV1-12
2	89384673	89385283	IGKV3-15
2	89399352	89399854	IGKV1-16
2	89416833	89417335	IGKV1-17
2	89442057	89442643	IGKV3-20
2	89521179	89521942	IGKV2-28
2	89544264	89545079	IGKV2-30
2	89567758	89568263	IGKV1-33
2	89619383	89619904	IGKV1-39
2	89890601	89891307	IGKV2D-40
2	89901292	89901791	IGKV1D-39
2	89952792	89953355	IGKV1D-33
2	89975669	89976489	IGKV2D-30
2	89998789	89999564	IGKV2D-28
2	90077680	90078311	IGKV3D-20
2	90139078	90139580	IGKV1D-16
2	90198535	90199190	IGKV1D-12
2	224616403	224702744	AP1S3
2	132233666	132240507	TUBA3D
2	170366212	170382772	KLHL41
2	242792033	242801060	PDCD1
2	53897430	54087297	ASB3
2	54091204	54197977	PSME4
2	55459039	55462989	RPS27A
2	61108656	61158745	REL
20	57594309	57601709	TUBB1
20	44441215	44445596	UBE2C
20	44518783	44527459	CTSA
20	60711791	60718496	PSMA7
20	3088219	3140842	UBOX5
20	3667617	3687775	SIGLEC1
20	44746911	44758502	CD40
20	361261	378203	TRIB3
20	388142	411610	RBCK1
20	1093906	1160596	PSMF1
20	1349622	1373806	FKBP1A
20	48552948	48570429	RNF114
20	48697661	48732496	UBE2V1
20	50003494	50179370	NFATC2
20	30865467	30922814	KIF3B
20	32951041	33099198	ITCH
20	35973088	36034453	SRC
20	39765600	39811629	PLCG1
20	43514317	43537173	YWHAB
21	18884700	18965897	CXADR
21	30300466	30365270	LTN1
21	45642874	45660849	ICOSLG
21	46188955	46221934	UBE2G2
21	46305868	46351904	ITGB2
22	18593097	18629321	TUBA8
22	29723669	29819168	AP1B1
22	20783528	20850170	KLHL22
22	32870663	32894818	FBXO7
22	21903736	21978323	UBE2L3
22	37257030	37274057	NCF4
22	22550113	22550860	IGLV6-57
22	22676828	22677336	IGLV1-51
22	22712087	22712608	IGLV1-47
22	22735135	22735715	IGLV1-44
22	22749356	22749827	IGLV7-43
22	22764098	22764614	IGLV1-40
22	23010758	23011276	IGLV3-27
22	23029190	23029735	IGLV3-25
22	23040274	23040892	IGLV2-23
22	23054174	23055688	IGLV3-21
22	23063108	23063630	IGLV3-19
22	23101189	23101707	IGLV2-14
22	23134980	23135496	IGLV2-11
22	23165153	23165787	IGLV2-8
22	23222886	23223576	IGLV3-1
22	23243156	23243617	IGLC2
22	23248512	23248973	IGLC3
22	40297086	40369725	GRAP2
22	41347351	41369313	RBX1
22	45064593	45133561	PRR5
3	134196548	134205558	ANAPC13
3	11313995	11599139	ATG7
3	140770244	140867453	SPSB4
3	12625100	12705725	RAF1
3	63996225	64009658	PSMD6
3	4535032	4889524	ITPR1
3	136581050	136668665	NCK1
3	141457046	141466402	RNF7
3	132373290	132396941	UBA5
3	178865902	178957881	PIK3CA
3	67048727	67061634	KBTBD8
3	44803209	44914868	KIF15
3	10182692	10193904	VHL
3	69103881	69129559	UBA3
3	10334815	10362862	SEC13
3	138372860	138553780	PIK3CB
3	119243140	119278449	CD80
3	142442916	142526730	TRPC1
3	183892477	183901879	AP2M1
3	121311966	121349139	FBXO40
3	23244511	23633284	UBE2E2
3	23847394	23932807	UBE2E1
3	121774213	121839983	CD86
3	122283085	122294050	DTX3L
3	184016497	184026842	PSMD2
3	150458914	150481264	SIAH2
3	32567463	32612366	DYNC1LI1
3	32859510	32939318	TRIM71
3	124480795	124620265	ITGB5
3	48413709	48442666	FBXW12
3	105374305	105588396	CBLB
3	57302375	57326710	ASB14
3	127770484	127790526	SEC61A1
3	38179969	38184513	MYD88
3	48956254	49023815	ARIH2
3	128444965	128533639	RAB7A
3	108308529	108413693	DZIP3
3	108541545	108573852	TRAT1
3	111011566	111384597	CD96
3	58477841	58488087	KCTD6
3	112051194	112081659	CD200
3	112182815	112218408	BTLA
3	112640056	112693969	CD200R1
3	49726932	49758962	RNF123
3	49842640	49851379	UBA7
3	49866034	49894007	TRAIP
3	196466728	196559518	PAK2
4	154622652	154626851	TLR2
4	145888264	146019693	ANAPC10
4	166128770	166244308	KLHL2
4	156845270	156875069	CTSO
4	153242410	153457253	FBXW7
4	110354928	110462052	SEC24B
4	170015407	170192256	SH3RF1
4	25378835	25420120	ANAPC4
4	76404247	76439974	RCHY1
4	177134824	177198722	ASB5
4	38792298	38858438	TLR1
4	38825336	38858438	TLR6
4	39046659	39128477	KLHL5
4	119643978	119759838	SEC24D
4	39699664	39784412	UBE2K
4	2463947	2627047	RNF4
4	83739814	83822319	SEC31A
4	54325468	54567572	LNX1
4	89299891	89364263	HERC6
4	89378268	89427314	HERC5
4	89442199	89629693	HERC3
4	15606162	15683302	FBXL5
4	68478370	68566897	UBA6
4	100737990	100791311	DAPP1
4	101944566	102269435	PPP3CA
4	103422486	103538459	NFKB1
4	103715540	103790053	UBE2D3
4	104026963	104119566	CENPE
5	96211643	96255420	ERAP2
5	96271098	96373219	LNPEP
5	133706870	133727683	UBE2B
5	133936834	133984961	SAR1B
5	154393260	154397685	KIF4B
5	133984479	134063513	SEC24A
5	156569944	156682201	ITK
5	132028320	132073330	KIF3A
5	36152091	36184421	SKP2
5	141337893	141369856	RNF14
5	38938021	39074510	RICTOR
5	114460459	114516243	TRIM36
5	136953189	137071779	KLHL3
5	15500305	15939900	FBXL7
5	108670410	108745695	PJA2
5	133484633	133512729	SKP1
5	133530025	133561833	PPP2CA
5	137514408	137523404	KIF20A
5	41925356	41941845	FBXO4
5	96096521	96143803	ERAP1
5	169673241	169725231	LCP2
5	137523339	137549032	CDC23
5	171288553	171433877	FBXW11
5	149781200	149792492	CD74
5	138906016	139008018	UBE2D2
5	150088002	150138671	DCTN4
5	140011313	140013286	CD14
5	179105629	179157926	CANX
5	179338651	179499118	RNF130
5	61601989	61833076	KIF2A
5	180326077	180377906	BTNL8
5	180467225	180488523	BTNL9
5	180649499	180662809	TRIM41
5	67511548	67597649	PIK3R1
6	26383324	26395102	BTN2A2
6	150204511	150219238	RAET1E
6	150285143	150294846	ULBP1
6	26402465	26415444	BTN3A1
6	150384286	150390231	ULBP3
6	44225903	44233500	NFKBIE
6	18368779	18469105	RNF144B
6	26440700	26453643	BTN3A3
6	149539777	149732749	TAB2
6	26458150	26476849	BTN2A1
6	26501449	26510650	BTN1A1
6	41117080	41122075	TREML1
6	41126244	41130924	TREM2
6	41158015	41168932	TREML2
6	41196062	41206620	TREML4
6	13924677	13980533	RNF182
6	41235664	41254457	TREM1
6	105175968	105307794	HACE1
6	41303393	41318625	NCR2
6	33267471	33282164	TAPBP
6	146114638	146135889	FBXO30
6	16129356	16148479	MYLIP
6	52916789	52965671	FBXO9
6	170844205	170862429	PSMB1
6	33588142	33664351	ITPR3
6	42531800	42661242	UBR2
6	26365387	26378546	BTN3A2
6	42952237	42980080	PPP2R5D
6	83602117	83775560	UBE3D
6	43005355	43021683	CUL7
6	43008515	43042837	KLC4
6	29690552	29706305	HLA-F
6	29794744	29798902	HLA-G
6	29909037	29913661	HLA-A
6	3153903	3157760	TUBB2A
6	111981535	112194655	FYN
6	3224495	3231964	TUBB2B
6	30294256	30311506	TRIM39
6	30457244	30461982	HLA-E
6	90036344	90062567	UBE2J1
6	125283691	125413779	RNF217
6	91223292	91296764	MAP3K7
6	96969471	97003152	UFL1
6	32361740	32374905	BTNL2
6	32407619	32412823	HLA-DRA
6	32485120	32498064	HLA-DRB5
6	32546546	32557625	HLA-DRB1
6	99316420	99395849	FBXL4
6	32595956	32614839	HLA-DQA1
6	32709119	32714992	HLA-DQA2
6	32723875	32731311	HLA-DQB2
6	32780540	32784825	HLA-DOB
6	32781544	32806599	TAP2
6	32808494	32812480	PSMB8
6	32811913	32827362	PSMB9
6	32812986	32821755	TAP1
6	32902406	32908847	HLA-DMB
6	32916390	32936871	HLA-DMA
6	32971955	32977389	HLA-DOA
6	33032346	33048552	HLA-DPA1
6	33043703	33054978	HLA-DPB1
6	31236526	31239907	HLA-C
6	31321649	31324965	HLA-B
6	31462658	31478901	MICB
6	31556672	31560762	NCR3
7	140152840	140179369	MKRN1
7	99474581	99517223	TRIM4
7	2945775	3083579	CARD11
7	42948872	42971773	PSMA2
7	148395006	148498128	CUL1
7	43966037	43995735	UBE2D4
7	79998891	80308593	CD36
7	5470966	5553429	FBXL18
7	150872785	150884919	ASB10
7	116451124	116562103	CAPZA2
7	99933737	99965356	PILRB
7	99965153	99997719	PILRA
7	6414154	6443608	RAC1
7	44836279	44864163	PPIA
7	123207064	123277951	ASB15
7	156931607	157062066	UBE3C
7	100797678	100804877	AP1S1
7	102073553	102097268	ORAI2
7	54819943	54827667	SEC61G
7	129470572	129592789	UBE2H
7	94023873	94060544	COL1A2
7	102453308	102715286	FBXL13
7	66093868	66276446	KCTD7
7	95107756	95169544	ASB4
7	102984701	103009842	PSMC2
7	95401866	95739634	DYNC1I1
7	30323923	30452118	ZNRF2
7	72726535	72742085	TRIM50
7	98625061	98741723	SMURF1
7	74188309	74203659	NCF1
8	11351510	11422113	BLK
8	87354967	87490649	WWP1
8	11700033	11726957	CTSB
8	12579403	12613582	LONRF1
8	90769975	90803291	RIPK2
8	42128820	42189973	IKBKB
8	48920960	48977268	UBE2V2
8	101269288	101348446	RNF19A
8	101928753	101965616	YWHAZ
8	56792372	56923940	LYN
8	30013813	30041156	DCTN6
8	30631973	30671830	PPP2CB
8	124510129	124553446	FBXO32
8	74692332	74791145	UBE2W
8	74903587	74941322	LY96
8	81880045	82024303	PAG1
9	127115745	127177723	PSMB7
9	127997132	128003609	HSPA5
9	128199672	128469513	MAPKAP1
9	5450503	5470566	CD274
9	5510545	5571282	PDCD1LG2
9	130213765	130265780	LRSAM1
9	17579080	17797127	SH3GL2
9	130965658	131017527	DNM1
9	21329670	21335379	KLHL9
9	33817565	33920402	UBE2R2
9	132399171	132404444	ASB6
9	34613548	34620515	DCTN3
9	36190853	36304778	CLTA
9	37510889	37588871	FBXO10
9	138824815	138853226	UBAC1
9	71627469	71629039	PRKACG
9	139834887	139839148	FBXW5
9	139933922	139940655	NPDC1
9	140069236	140082989	ANAPC2
9	140135665	140138159	TUBB4B
9	90340434	90346308	CTSL
9	93564069	93660831	SYK
9	99794940	99801925	CTSV
9	101984346	101992897	SEC61B
9	116018115	116037869	CDC26
9	119449581	119463579	TRIM32
9	120466610	120479149	TLR4
9	123514256	123555690	FBXW2
9	123577774	123605262	PSMD5
X	37640073	37673523	CYBB
X	53275144	53429752	HUWE1
X	48535995	48550826	WAS
X	100604435	100641183	BTK
X	152868964	152893169	BCAP31
X	153715815	153733513	IKBKG
X	47050296	47074563	UBA1
7	142270879	142271415	TRBV7-9
7	142302038	142302543	TRBV12-3
6	32417557	32430644	HLA-DRB3
6	32509573	32524536	HLA-DRB4
X	2609220	2659350	CD99
X	73805052	73834452	RLIM
X	15253410	15288589	ASB9
X	15298053	15333778	ASB11
X	15843929	15873054	AP1S2
X	19552093	19905719	SH3KBP1
X	123480194	123507005	SH2D1A
X	63444076	63450511	ASB12
X	68380694	68385636	PJA1
X	135730352	135742549	CD40LG
X	69509879	69640682	KIF4A
X	107327437	107334848	PSMD10
X	110187513	110470589	PAK3
X	117031776	117251303	KLHL13
X	118708501	118718381	UBE2A

### Sheet: supp2_alphasyn
Supplementary Table 2. Regions and genes for the alpha-synuclein pathway (hg19/GRCh37)
chr	start_bp	end_bp	gene
1	27938575	27961788	FGR
1	8014351	8045565	PARK7
1	32716840	32751766	LCK
10	120967101	121215131	GRK5
11	64037302	64052176	BAD
11	2185159	2193107	TH
15	40570377	40600136	PLCB2
16	730224	732870	STUB1
16	30125426	30134827	MAPK3
17	4710391	4726729	PLD2
18	721588	812547	YES1
19	51461887	51472929	KLK6
20	459116	524465	CSNK2A1
20	1349622	1373806	FKBP1A
20	30639991	30689659	HCK
20	35973088	36034453	SRC
22	21903736	21978323	UBE2L3
22	22108789	22221970	MAPK1
3	171318195	171528740	PLD1
3	53190025	53226733	PRKCD
4	41258430	41270472	UCHL1
4	90645250	90759466	SNCA
5	1392909	1445545	SLC6A3
6	42952237	42980080	PPP2R5D
6	111981535	112194655	FYN
8	11351510	11422113	BLK
8	56792372	56923940	LYN
8	27168999	27316903	PTK2B
9	132575223	132586413	TOR1A
9	93564069	93660831	SYK
X	43625858	43741693	MAOB

### Sheet: supp3_endocytosis
Supplementary Table 3. Regions and genes for the endocytosis pathway (hg19/GRCh37)
chr	start_bp	end_bp	gene
17	7239848	7254797	ACAP1
3	194995465	195163807	ACAP2
12	58118980	58135940	AGAP2
2	228336868	228425930	AGFG1
2	202565277	202645912	ALS2
7	38423305	38671167	AMPH
22	29723669	29819168	AP1B1
16	71762913	71843104	AP1G1
19	16308389	16346160	AP1M1
19	10683347	10697991	AP1M2
7	100797678	100804877	AP1S1
X	15843929	15873054	AP1S2
2	224616403	224702744	AP1S3
19	50270225	50310370	AP2A1
11	924894	1012239	AP2A2
17	33905065	34053436	AP2B1
3	183892477	183901879	AP2M1
19	47341393	47354249	AP2S1
5	77296349	77590579	AP3B1
15	83328033	83378666	AP3B2
19	2100988	2164464	AP3D1
10	75881524	75910821	AP3M1
8	42010464	42029191	AP3M2
5	115177178	115249778	AP3S1
15	90373831	90437574	AP3S2
1	114437370	114447823	AP4B1
15	51200869	51298097	AP4E1
7	99699172	99707968	AP4M1
14	31494312	31562818	AP4S1
11	65543364	65548273	AP5B1
14	57735627	57756797	AP5M1
20	3801178	3805949	AP5S1
7	4815253	4833943	AP5Z1
1	228270361	228286912	ARF1
3	57557090	57583947	ARF4
14	50359810	50361490	ARF6
20	61904137	61921142	ARFGAP1
11	47185848	47198676	ARFGAP2
22	43192508	43254112	ARFGAP3
8	68085747	68255912	ARFGEF1
20	47538427	47653230	ARFGEF2
10	24872538	25012597	ARHGAP21
12	101786898	101801598	ARL1
2	152645498	152685006	ARL5A
3	5163905	5222596	ARL8B
11	74975226	75062873	ARRB1
8	131064353	131455906	ASAP1
2	9346894	9545812	ASAP2
1	23755056	23811061	ASAP3
X	40440146	40465889	ATP6AP2
17	40962152	40985367	BECN1
11	167784	207428	BET1L
16	19566562	19718115	C16orf62
14	90862846	90874605	CALM1
7	92861653	92988338	CCDC132
X	49091927	49106987	CCDC22
2	118673054	118771709	CCDC93
7	5938356	5965605	CCZ1
1	22379120	22419437	CDC42
16	89710839	89724253	CHMP1A
19	59062933	59066491	CHMP2A
3	87276421	87304698	CHMP2B
2	86730554	86948245	CHMP3
14	24678789	24683075	CHMP4A
20	32399110	32442172	CHMP4B
8	82644669	82671750	CHMP4C
9	33264940	33281977	CHMP5
17	78965398	78983317	CHMP6
8	23101150	23119512	CHMP7
5	157212751	157286183	CLINT1
9	36190853	36304778	CLTA
5	175819456	175843570	CLTB
17	57697219	57773671	CLTC
22	19166986	19279239	CLTCL1
17	71189129	71204646	COG1
1	230778235	230829728	COG2
13	46039060	46110765	COG3
16	70514471	70557468	COG4
7	106842000	107204959	COG5
13	40229764	40365802	COG6
16	23399814	23464501	COG7
16	69354043	69373570	COG8
2	62115859	62374382	COMMD1
5	39371780	39462402	DAB2
3	132136370	132257876	DNAJC13
1	65713902	65881552	DNAJC6
9	130965658	131017527	DNM1
12	32832134	32898486	DNM1L
19	10828755	10944164	DNM2
1	171810621	172387606	DNM3
21	38595721	38640262	DSCR3
12	93164413	93323107	EEA1
11	64619114	64655768	EHD1
2	31456880	31492313	EHD3
15	42190950	42264776	EHD4
19	56186592	56221224	EPN1
17	19118928	19240028	EPN2
17	48609904	48621111	EPN3
1	51819935	51985000	EPS15
12	1099675	1605099	ERC1
9	132649466	132805473	FBP17
19	17858527	17899377	FCHO1
5	72251808	72386349	FCHO2
1	93913688	94020218	FNBP1L
4	843064	926161	GAK
7	127220672	127233665	GCC1
2	109065017	109125854	GCC2
22	38004481	38029571	GGA1
16	23474863	23533316	GGA2
17	73232694	73258444	GGA3
2	110367607	110434194	GIT2
9	127640646	127710771	GOLGA1
3	37284668	37408242	GOLGA4
17	28804380	28854610	GOSR1
17	79650356	79670168	HGS
6	31783291	31785723	HSPA1A
6	31795512	31798031	HSPA1B
6	31777396	31783437	HSPA1L
14	65002623	65009955	HSPA2
1	161494036	161496681	HSPA6
11	122928197	122933938	HSPA8
15	90931450	91045475	IQGAP1
3	12938719	13114617	IQSEC1
12	175931	287626	IQSEC3
21	35014706	35272165	ITSN1
2	24425733	24583583	ITSN2
6	17759414	17987854	KIF13A
8	28924796	29120641	KIF13B
1	25870071	25895377	LDLRAP1
7	116312444	116438440	MET
22	38301664	38338829	MICALL1
3	49946302	49967606	MON1A
16	77224732	77236302	MON1B
19	17516531	17544533	MVB12A
9	129089128	129269320	MVB12B
15	56119120	56285944	NEDD4
14	73741815	73930348	NUMB
X	128673826	128726538	OCRL
14	105766900	105864484	PACS2
6	34433916	34503006	PACSIN1
22	43231418	43411151	PACSIN2
3	33839844	33911194	PDCD6IP
10	99344131	99433667	PI4K2A
4	25162263	25280714	PI4K2B
11	85668727	85780924	PICALM
18	39535171	39667794	PIK3C3
3	130397779	130465673	PIK3R4
2	209130991	209223475	PIKFYVE
17	36921942	36956379	PIP4K2B
1	151170425	151222012	PIP5K1A
9	71320575	71624092	PIP5K1B
19	3630181	3700477	PIP5K1C
17	43513266	43568115	PLEKHM1
19	4838353	4867780	PLIN3
5	139175406	139224051	PSD2
2	26256976	26360323	RAB10
15	66018392	66184329	RAB11A
19	8454865	8469318	RAB11B
10	119764427	119806114	RAB11FIP2
16	475619	573011	RAB11FIP3
17	29718642	29865236	RAB11FIP4
2	73300510	73383849	RAB11FIP5
20	56884752	56942563	RAB22A
18	9708162	9862548	RAB31
12	120532899	120555306	RAB35
1	229406822	229441641	RAB4A
19	41284121	41302847	RAB4B
3	19988571	20026667	RAB5
12	56367697	56388490	RAB5B
17	40276994	40307035	RAB5C
11	73386683	73472182	RAB6
3	133543083	133614680	RAB6B
3	128444965	128533639	RAB7
19	16222439	16245044	RAB8A
15	63481668	63559981	RAB8B
X	13707244	13728625	RAB9A
X	103077252	103087158	RAB9B
17	5185558	5289129	RABEP1
7	66147151	66276451	RABGEF1
7	6414154	6443608	RAC1
17	1549444	1553371	RILP
9	17579080	17797127	SH3GL2
15	84115980	84287495	SH3GL3
1	87170259	87213867	SH3GLB1
X	19552093	19905719	SH3KBP1
19	49932658	49945617	SLC17A7
6	71377479	71571718	SMAP1
1	40810522	40888998	SMAP2
7	98625061	98741723	SMURF1
17	62538413	62658186	SMURF2
17	84262599	84419410	SNAP91
17	47006678	47022479	SNF8
15	64386322	64438289	SNX1
5	122110691	122165803	SNX2
1	151584541	151671567	SNX27
6	108532426	108582464	SNX3
3	125165495	125239041	SNX4
20	17922241	17949623	SNX5
14	35030300	35099389	SNX6
1	109852192	109940573	SORT1
10	17686124	17757913	STAM1
2	152973315	153032506	STAM2
2	74056086	74100786	STAMBP
14	81727000	81902809	STON2
19	13254872	13261197	STX10
20	57226328	57254582	STX16
11	62574369	62599560	STX5
1	180941861	180992047	STX6
6	132767006	132834337	STX7
17	9153788	9479908	STX8
21	34001069	34100359	SYNJ1
X	49044269	49056718	SYP
12	79257773	79845788	SYT1
1	155829300	155854990	SYT11
18	40847843	40857615	SYT4
11	61282785	61348620	SYT7
12	72233487	72320629	TBC1D15
3	99979844	100044095	TBC1D23
19	6737936	6751537	TRIP10
11	18489883	18548779	TSG101
2	3192696	3381653	TSSC1
10	101635334	101769676	TUBA
15	50716577	50793280	USP8
11	75526212	75854239	UVRAG
12	6571403	6580153	VAMP1
17	8062467	8066864	VAMP2
1	7831329	7841492	VAMP3
1	171669300	171711387	VAMP4
X	155110956	155173433	VAMP7
2	85788685	85809154	VAMP8
11	118938403	118952688	VPS11
20	2821349	2847378	VPS16
15	41186628	41196173	VPS18
17	40925454	40931617	VPS25
10	70883268	70932617	VPS26A
8	145649000	145653931	VPS28
12	110928902	110939922	VPS29
12	122714111	122751068	VPS33A
15	91541646	91565833	VPS33B
16	46690054	46723430	VPS35
13	52986737	53024763	VPS36
8	17104080	17159936	VPS37A
12	123349882	123380991	VPS37B
11	60897728	60929089	VPS37C
7	73082155	73086442	VPS37D
15	42450899	42500514	VPS39
7	38762563	38971994	VPS41
1	150039369	150117505	VPS45
16	69345259	69358949	VPS4A
18	61056423	61089716	VPS4B
11	64856796	64879332	VPS51
6	33218049	33239824	VPS52
17	411908	624957	VPS53
2	64119280	64246206	VPS54
3	184529931	184770402	VPS8
6	142468367	142545826	VTA1
10	114206756	114578503	VTI1A
14	68113792	68141548	VTI1B
7	44240567	44253893	YKT6
3	15111580	15140670	ZFYVE20

### Sheet: supp4_innateimmune
Supplementary Table 4. Regions and genes for the innate immune pathway (hg19/GRCh37)
chr	start_bp	end_bp	gene
1	40505905	40538321	CAP1
1	149754227	149764074	FCGR1A
1	203148059	203155877	CHI3L1
1	203181955	203242769	CHIT1
1	22379120	22419437	CDC42
1	22962999	22966101	C1QA
1	22970123	22974603	C1QC
1	22979255	22988031	C1QB
1	204797779	204991950	NFASC
1	948803	949920	ISG15
1	206643791	206670223	IKBKE
1	44440159	44443967	ATP6V0B
1	206858289	206907628	MAPKAPK2
1	24171567	24194784	FUCA1
1	207101863	207119811	PIGR
1	207262187	207273338	C4BPB
1	207277607	207318317	C4BPA
1	207494853	207534311	CD55
1	150702672	150738433	CTSS
1	207627575	207663240	CR2
1	150768684	150780799	CTSK
1	207669492	207813992	CR1
1	207925402	207968858	CD46
1	1407143	1433228	ATAD3B
1	151227179	151239955	PSMD4
1	151372010	151374420	PSMB4
1	57320479	57383894	C8A
1	57394883	57431813	C8B
1	59246465	59249785	JUN
1	223282748	223316624	TLR5
1	224363458	224381143	DEGS1
1	26856252	26901521	RPS6KA1
1	64058947	64125916	PGM1
1	152004982	152020383	S100A11
1	152184558	152196669	HRNR
1	152321211	152332482	FLG2
1	153270338	153283194	PGLYRP3
1	153302596	153321316	PGLYRP4
1	153330330	153333503	S100A9
1	153346184	153348125	S100A12
1	153362508	153363664	S100A8
1	226033237	226070069	TMEM63A
1	153389000	153395701	S100A7A
1	153430220	153433177	S100A7
1	153600402	153604513	S100A1
1	153634512	153643524	ILF2
1	27695603	27701315	FCN3
1	27730730	27816669	WASF2
1	27938575	27961788	FGR
1	228288427	228293112	C1orf35
1	70034081	70617628	LRRC7
1	28473677	28520447	PTAFR
1	6051526	6161253	KCNAB2
1	84543745	84704181	PRKACB
1	85731931	85742773	BCL10
1	154934774	154946871	SHC1
1	9095166	9148537	SLC2A5
1	247579458	247612410	NLRP3
1	32716840	32751766	LCK
1	155158300	155162707	MUC1
1	11086580	11107290	MASP2
1	100315640	100389579	AGL
1	108113782	108507766	VAV3
1	36067185	36107445	PSMB2
1	12227060	12269285	TNFRSF1B
1	109941653	109969062	PSMA5
1	156024543	156028301	LAMTOR2
1	110527308	110566357	AHCYL1
1	15817327	15853029	CASP9
1	111415775	111442550	CD53
1	112084840	112259313	RAP1A
1	113161795	113214241	CAPZA1
1	17393256	17445948	PADI2
1	40157854	40229586	PPIE
1	19401000	19536770	UBR4
1	115247090	115259515	NRAS
1	115312100	115323306	SIKE1
1	117057157	117113661	CD58
1	20301925	20306932	PLA2G2A
1	20915441	20945401	CDA
1	20978270	20988000	DDOST
1	158801107	158819296	MNDA
1	145438469	145442635	TXNIP
1	145456236	145470388	POLR3GL
1	158969758	159024945	IFI16
1	159032274	159116886	AIM2
1	145592605	145611025	POLR3C
1	159259504	159278014	FCER1A
1	159682079	159684379	CRP
1	160313062	160328742	NCSTN
1	160846329	160854960	ITLN1
1	161185024	161190489	FCER1G
1	161475220	161493803	FCGR2A
1	161494036	161496681	HSPA6
1	161511549	161600917	FCGR3A
1	161592986	161601753	FCGR3B
1	167399877	167487847	CD247
1	167498914	167523004	CREG1
1	169659808	169680839	SELL
1	171810621	172387606	DNM3
1	173446405	173457946	PRDX6
1	180123969	180173165	QSOX1
1	182808504	182856886	DHX9
1	183524698	183560011	NCF2
1	183592401	183604892	ARPC5
1	196621008	196716634	CFH
1	196743925	196763203	CFHR3
1	196788887	196801319	CFHR1
1	196788898	196928356	CFHR2
1	196819371	196888102	CFHR4
1	196946667	196978804	CFHR5
1	198492352	198510075	ATP6V1G3
1	198607801	198726545	PTPRC
1	201252580	201302121	PKP1
1	202102532	202113869	ARL8A
10	27793197	27831143	RAB18
10	79734907	79789303	POLR3A
10	75668935	75677255	PLAU
10	103113820	103317078	BTRC
10	75757872	75879918	VCL
10	81315608	81320153	SFTPA2
10	81370695	81375196	SFTPA1
10	49514698	49647403	MAPK8
10	81697496	81742370	SFTPD
10	135075907	135090372	ADAM8
10	45869661	45941561	ALOX5
10	27035522	27150016	ABI1
10	30722866	30750762	MAP3K8
10	82213922	82292879	TSPAN14
10	104153867	104162281	NFKB2
10	128593978	129250781	DOCK1
10	73576055	73611126	PSAP
10	54525140	54531460	MBL2
10	60094735	60130513	UBE2D1
10	75196186	75255782	PPP3CB
10	99185917	99193198	PGAM1
10	5540658	5541533	CALML5
10	5807186	5884095	GDI2
10	6469105	6622263	PRKCQ
10	101801950	101841634	CPN1
10	101948055	101989376	CHUK
10	22604903	22609235	COMMD3
11	104813593	104840163	CASP4
11	1151580	1222364	MUC5AC
11	532242	537287	HRAS
11	64494383	64512928	RASGRP2
11	104896170	104972158	CASP1
11	1244296	1283406	MUC5B
11	65421067	65430565	RELA
11	1295601	1330884	TOLLIP
11	65590493	65629497	CFL1
11	612553	615999	IRF7
11	1773982	1785222	CTSD
11	10329860	10529126	AMPD3
11	3666358	3685646	ART1
11	58938903	58976060	DTX4
11	66234216	66244808	PELI3
11	59620273	59634048	TCN1
11	67776048	67796744	ALDH3B1
11	59824060	59838601	MS4A3
11	59855734	59863444	MS4A2
11	3848208	3862213	RHOG
11	64948037	64979477	CAPN1
11	111597632	111637151	PPP2R1B
11	4406127	4414926	TRIM21
11	837356	842545	POLR2L
11	5246694	5250625	HBB
11	2397407	2418649	CD81
11	924894	1012239	AP2A2
11	14464986	14521573	COPB1
11	1012821	1036706	MUC6
11	14515329	14665181	PSMA1
11	67171386	67177560	TBC1D10C
11	67351066	67354131	GSTP1
11	67758575	67772452	UNC93B1
11	67806483	67818362	TCIRG1
11	61727190	61735132	FTH1
11	18287721	18291524	SAA1
11	117014983	117047610	PAFAH1B2
11	70049269	70053496	FADD
11	62554887	62557877	TMEM179B
11	71544246	71548756	DEFB108B
11	118215059	118225876	CD3G
11	22835345	22851845	SVIP
11	26580580	26593780	MUC15
11	71796941	71814433	LAMTOR1
11	71825915	71850936	FOLR3
11	33719807	33757991	CD59
11	119037277	119054725	NLRX1
11	34460472	34493609	CAT
11	35160417	35253949	CD44
11	73386683	73472182	RAB6A
11	36295051	36310999	COMMD9
11	36508577	36531822	TRAF6
11	122928197	122933938	HSPA8
11	46740730	46761056	F2
11	77032752	77185680	PAK1
11	77779350	77791265	NDUFC2
11	77926343	78129394	GAB2
11	82534544	82681626	PRCP
11	126152960	126168740	TIRAP
11	47440320	47447993	PSMC3
11	236546	252983	PSMD13
11	405716	417455	SIGIRR
11	48002113	48189670	PTPRJ
11	88026760	88070955	CTSC
11	57144242	57148623	PRG3
11	57154267	57158130	PRG2
11	57319129	57335757	UBE2L6
11	57364860	57382326	SERPING1
11	93862094	93915138	PANX1
11	102188215	102210134	BIRC3
11	102217942	102249401	BIRC2
11	102582526	102597781	MMP8
12	117645947	117889975	NOS1
12	69979114	69995350	CCT2
12	75874460	75897633	GLIPR1
12	66582659	66648402	IRAK3
12	129277739	129308528	SLC15A4
12	56385991	56388469	AC034102.1
12	121570622	121623876	P2RX7
12	67663061	67713731	CAND1
12	54756229	54758271	GPR84
12	7882011	7904201	CLEC4C
12	110872630	110888227	ARPC3
12	57489191	57525922	STAT6
12	54891495	54937726	NCKAP1L
12	8071826	8088871	SLC2A3
12	56498103	56507691	PA2G4
12	8210898	8219067	C3AR1
12	69004619	69054372	RAP1B
12	88442793	88535993	CEP290
12	8276228	8291203	CLEC4A
12	70910630	71031220	PTPRB
12	55038375	55042277	DCD
12	55224303	55252177	MUCL1
12	8608522	8630926	CLEC6A
12	8662071	8674962	CLEC4D
12	8685901	8693559	CLEC4E
12	89741009	89747048	DUSP6
12	111065646	111142755	HVCN1
12	112856155	112947717	PTPN11
12	122215664	122241309	RHOF
12	122326637	122356203	PSMD9
12	56119107	56123491	CD63
12	69742121	69748014	LYZ
12	57866038	57882597	ARHGAP9
12	51157493	51214905	ATF1
12	93164413	93323107	EEA1
12	51317255	51326300	METTL7A
12	93799449	93836038	UBE2N
12	10103915	10148293	CLEC12A
12	10269376	10282857	CLEC7A
12	10310902	10324737	OLR1
12	10378657	10469850	KLRD1
12	120907653	120936296	DYNLL1
12	10524952	10544473	KLRK1
12	10579453	10594899	KLRC2
12	51674822	51718452	BIN2
12	121124672	121139667	MLEC
12	96394606	96437298	LTA4H
12	104323885	104347423	HSP90B1
12	44152747	44183346	IRAK4
12	124196865	124246302	ATP6V0A2
12	53068520	53074191	KRT1
12	45609770	45834187	ANO6
12	16064106	16190220	DERA
12	16500076	16762193	MGST1
12	99038919	99129204	APAF1
12	125396150	125401914	UBC
12	64845660	64895888	TBK1
12	65107225	65153227	GNS
12	53835525	53874946	PCBP2
12	25173936	25261268	LRMP
12	25357723	25403870	KRAS
12	106631655	106698057	CKAP4
12	26490342	26986131	ITPR2
12	106751436	106903976	POLR3B
12	6896024	6929974	CD4
12	7055631	7070479	PTPN6
12	7096351	7178336	C1S
12	7187513	7245203	C1R
13	27131840	27263085	WASF3
13	28194903	28241548	POLR1D
13	31032884	31191734	HMGB1
13	39612443	39624246	NHLRC3
13	46627321	46679211	CPB2
13	53226844	53275044	SUGT1
13	53602894	53626192	OLFM4
13	96329393	96447243	DNAJC3
13	113344643	113541482	ATP11A
13	113951556	113977987	LAMP1
14	106452671	106453170	IGHV1-2
14	106494135	106494597	IGHV2-5
14	106518400	106518932	IGHV3-7
14	106573233	106573800	IGHV3-11
14	106586137	106586667	IGHV3-13
14	106725201	106725733	IGHV3-23
14	106791005	106791536	IGHV3-30
14	106815722	106816253	IGHV3-33
14	106829594	106830076	IGHV4-34
14	106877619	106878126	IGHV4-39
14	106967049	106967788	IGHV1-46
14	106993814	106994346	IGHV3-48
14	107048672	107049341	IGHV3-53
14	107081806	107083830	IGHV4-59
14	107169931	107170428	IGHV1-69
14	107178820	107179338	IGHV2-70
14	20937113	20945253	PNP
14	21249210	21250626	RNASE6
14	21359558	21360507	RNASE3
14	21423611	21424595	RNASE2
14	35747839	35786699	PSMA6
14	35870717	35873955	NFKBIA
14	21510385	21512393	RNASE7
14	21525981	21526614	RNASE8
14	67761088	67826982	ATP6V1D
14	102430865	102517129	DYNC1H1
14	102547075	102606036	HSP90AA1
14	103243813	103377837	TRAF3
14	90722839	90738968	PSMC1
14	90862846	90874605	CALM1
14	23485752	23504439	PSMB5
14	23511376	23513269	PSMB11
14	91336799	91526980	RPS6KA5
14	73603126	73690399	PSEN1
14	51324609	51411454	PYGL
14	24605367	24608176	PSME1
14	24612574	24616779	PSME2
14	105391153	105399574	PLD4
14	53173890	53195305	PSMC6
14	74942895	74960880	NPC2
14	55590828	55612126	LGALS3
14	24805227	24809251	RIPK3
14	93170152	93215047	LGMN
14	56584532	56768244	PELI2
14	106064224	106068065	IGHE
14	106090687	106092403	IGHG4
14	106109389	106111127	IGHG2
14	93389425	93401638	CHGA
14	106202680	106209408	IGHG1
14	25042728	25045466	CTSG
14	58666798	58701750	ACTR10
14	58711549	58738730	PSMA3
14	75745477	75748933	FOS
14	94843084	94857030	SERPINA1
14	95078714	95090392	SERPINA3
15	22892005	23006016	CYFIP1
15	50150435	50475014	ATP8B4
15	50474393	50528592	SLC27A2
15	65134088	65160206	PLEKHO2
15	52599480	52821247	MYO5A
15	55495164	55611311	RAB27A
15	100017370	100256671	MEF2A
15	58887403	59042177	ADAM10
15	66679155	66784650	MAP2K1
15	42783431	42837547	SNAP23
15	60639333	60695082	ANXA2
15	38780304	38857776	RASGRP1
15	40327940	40331389	SRP14
15	72491370	72524164	PKM
15	45003675	45011075	B2M
15	77285700	77329673	PSTPIP1
15	78832747	78841604	PSMA4
15	78916461	79020096	CHRNB4
15	79213400	79241916	CTSH
15	90328120	90358633	ANPEP
15	90931450	91045475	IQGAP1
16	96407	103628	POLR3K
16	28943260	28950667	CD19
16	28996147	29002104	LAT
16	67968405	67970990	PSMB10
16	29831715	29859355	MVP
16	68118654	68263162	NFATC3
16	30064411	30081778	ALDOA
16	30125426	30134827	MAPK3
16	30483979	30534506	ITGAL
16	2563871	2570219	ATP6V0C
16	2587965	2653189	PDPK1
16	3096682	3110727	MMP25
16	31212806	31214771	PYCARD
16	31271311	31344213	ITGAM
16	31366455	31394318	ITGAX
16	3292028	3306627	MEFV
16	71879899	71962913	IST1
16	3589033	3627401	NLRC3
16	72088491	72094954	HP
16	3775055	3930727	CREBBP
16	74330673	74340186	PSMD7
16	4524691	4560348	HMOX2
16	50727514	50766988	NOD2
16	50775961	50835846	CYLD
16	81772702	81991899	PLCG2
16	11348262	11350036	SOCS1
16	12756919	12897874	CPPED1
16	84599200	84651683	COTL1
16	84853590	84954374	CRISPLD2
16	57023397	57117443	NLRC5
16	88709691	88717560	CYBA
16	57392684	57400102	CCL22
16	57438679	57449974	CCL17
16	88875747	88878352	APRT
16	88880142	88923378	GALNS
16	22308730	22346424	POLR3E
16	67471917	67515140	ATP6V0D1
17	45726842	45762871	KPNB1
17	3799886	3819794	P2RX1
17	67410839	67539472	MAP2K6
17	7833663	7835441	TRAPPC1
17	26691290	26700110	VTN
17	26691378	26728065	SARM1
17	79476997	79490873	ACTG1
17	21187984	21218552	MAP2K3
17	26900133	26904282	ALDOC
17	73314157	73401790	GRB2
17	49230951	49249105	NME2
17	73823306	73840798	UNC13D
17	36908989	36920484	PSMB3
17	61904512	61909379	PSMC5
17	26083792	26127525	NOS2
17	38077294	38083854	ORMDL3
17	38137050	38154213	PSMD3
17	72462555	72480933	CD300A
17	43340488	43394414	MAP3K14
17	19281034	19286857	MAPK7
17	4699439	4701790	PSMB6
17	4710391	4726729	PLD2
17	72517313	72527613	CD300LB
17	72606026	72619897	CD300E
17	72666717	72743474	RAB37
17	54965270	54991399	TRIM25
17	56270098	56282535	EPX
17	38375556	38440388	WIPF2
17	56295909	56345879	LPO
17	10424465	10453274	MYH2
17	56347217	56358296	MPO
17	40976402	40995774	PSME3
17	62079954	62097994	ICAM2
17	29295803	29326929	RNF135
17	11924141	12047147	MAP2K4
17	5402747	5522744	NLRP1
17	39775692	39943183	JUP
17	65334032	65362743	PSMD12
17	76106539	76128488	TMC6
17	6977856	6983626	CLEC10A
17	41166622	41177140	VAT1
17	40023161	40086795	ACLY
17	30771279	30810336	PSMD11
17	16284112	16286059	UBB
17	40163400	40177659	NKIRAS2
17	1323983	1366456	CRK
17	1367392	1396106	MYO1C
17	40253422	40264751	DHX58
17	40276994	40307035	RAB5C
17	40340817	40346531	GHDC
17	40610862	40674629	ATP6V0A1
17	76849059	76921469	TIMP2
17	76987799	77005949	CANT1
17	78075355	78093678	GAA
17	7482785	7485429	CD68
17	41843489	41856356	DUSP3
17	79008948	79091232	BAIAP2
17	42422614	42430470	GRN
18	18526867	18691812	ROCK1
18	23713816	23773319	PSMA8
18	28709199	28742819	DSC1
18	28898052	28936992	DSG1
18	29171689	29178974	TTR
18	29598335	29653176	RNF125
18	56338618	56417371	MALT1
18	60790579	60987361	BCL2
18	61223393	61234244	SERPINB12
18	61322431	61329197	SERPINB3
18	61564408	61603345	SERPINB10
18	39535171	39667794	PIK3C3
18	721588	812547	YES1
18	43405477	43424045	SIGLEC15
18	77155856	77289325	NFATC1
18	9708162	9862548	RAB31
18	9913999	9960018	VAPA
19	46522411	46526323	PGLYRP1
19	40476912	40487348	PSMC4
19	7733930	7735334	RETN
19	7804879	7812464	CD209
19	43011456	43065386	CEACAM1
19	55385704	55401838	FCAR
19	18682540	18688360	UBA52
19	43084393	43099207	CEACAM8
19	7968728	7979363	MAP2K7
19	40854363	40886346	PLD3
19	42254885	42276113	CEACAM6
19	43857811	43867480	CD177
19	42300369	42315591	CEACAM3
19	47793280	47825323	C5AR1
19	47835404	47846606	C5AR2
19	44150247	44174699	PLAUR
19	8959520	9092018	MUC16
19	41284121	41302847	RAB4B
19	56347944	56393220	NLRP4
19	9945933	9960358	PIN1
19	45504688	45541452	RELB
19	49468558	49470135	FTL
19	10444452	10450499	ICAM3
19	58856544	58864865	A1BG
19	10713133	10755235	SLC44A2
19	59067079	59070327	UBE2M
19	34850385	34893061	GPI
19	10828755	10944164	DNM2
19	50162826	50169132	IRF3
19	11432722	11456946	RAB3D
19	11546109	11561783	PRKCSH
19	531714	542097	CDC34
19	544034	549919	GZMM
19	11616731	11639989	ECSIT
19	825097	832017	AZU1
19	840963	848175	PRTN3
19	851014	856242	ELANE
19	859453	863453	CFD
19	50479724	50529203	VRK3
19	12757325	12777556	MAN2B1
19	1026298	1039068	CNN2
19	1086594	1095598	POLR2E
19	36395303	36399197	TYROBP
19	51628165	51639908	SIGLEC9
19	51728320	51747115	CD33
19	52114781	52150151	SIGLEC5
19	52145806	52150054	SIGLEC14
19	52248425	52307363	FPR1
19	52255279	52273779	FPR2
19	14202500	14228896	PRKACA
19	52693292	52730687	PPP2R1A
19	38865176	38874464	PSMD8
19	38899695	38916945	RASGRP4
19	39390340	39399533	NFKBIB
19	54573149	54584634	TARM1
19	54597933	54606000	OSCAR
19	15579456	15609767	PGLYRP2
19	39818993	39833012	GMFG
19	54720147	54746602	LILRB3
19	16308389	16346160	AP1M1
19	3976054	3985467	EEF2
19	54777675	54785039	LILRB2
19	54865362	54882165	LAIR1
19	17186591	17325346	MYO9B
19	4536421	4540486	LRG1
19	4815944	4831716	TICAM1
19	17513748	17516457	BST2
19	18263928	18281350	PIK3R2
19	18307594	18314884	RAB3A
19	6677715	6730573	C3
19	6772725	6857377	VAV1
2	26256976	26360323	RAB10
2	175424300	175547644	WIPF1
2	21224301	21266945	APOB
2	68405989	68483369	PPP3R1
2	216972187	217071026	XRCC5
2	187454792	187545628	ITGAV
2	120517207	120741394	PTPN4
2	175936978	176033110	ATF2
2	71163012	71192536	ATP6V1B1
2	30369807	30383399	YPEL5
2	202047604	202094129	CASP10
2	202098166	202152434	CASP8
2	218990012	219001976	CXCR2
2	219027568	219031718	CXCR1
2	219081817	219119079	ARPC2
2	114647537	114720173	ACTR3
2	113587328	113594480	IL1B
2	204192942	204312446	ABI2
2	45878484	46415129	PRKCE
2	219138915	219157309	TMBIM1
2	231577560	231685790	CAB39
2	64319786	64371588	PELI1
2	231921578	232037541	PSMD1
2	3642426	3692048	COLEC11
2	219246752	219261617	SLC11A1
2	32449522	32490923	NLRC4
2	79252812	79255631	REG3G
2	46717889	46769696	ATP6V1E2
2	183773843	183903586	NCKAP1
2	79384132	79386879	REG3A
2	65454887	65498387	ACTR2
2	85198216	85286595	KCMF1
2	98272431	98280570	ACTR1B
2	208394461	208468155	CREB1
2	85788685	85809154	VAMP8
2	161993419	162092732	TANK
2	162164549	162268228	PSMD14
2	209100951	209130798	IDH1
2	37571717	37600465	QPCT
2	85912298	85925977	GNLY
2	10861775	10925236	ATP6V1C2
2	163123589	163175213	IFIH1
2	163175350	163228105	GCA
2	238536219	238722325	LRRFIP1
2	39208537	39351486	SOS1
2	220462582	220481173	STK11IP
2	89184913	89185669	IGKV4-1
2	89196748	89197300	IGKV5-2
2	89246819	89247475	IGKV1-5
2	89326668	89327228	IGKV3-11
2	89339721	89340242	IGKV1-12
2	89384673	89385283	IGKV3-15
2	89399352	89399854	IGKV1-16
2	89416833	89417335	IGKV1-17
2	89442057	89442643	IGKV3-20
2	89521179	89521942	IGKV2-28
2	89544264	89545079	IGKV2-30
2	89567758	89568263	IGKV1-33
2	89619383	89619904	IGKV1-39
2	89890601	89891307	IGKV2D-40
2	89901292	89901791	IGKV1D-39
2	89952792	89953355	IGKV1D-33
2	89975669	89976489	IGKV2D-30
2	89998789	89999564	IGKV2D-28
2	90077680	90078311	IGKV3D-20
2	90139078	90139580	IGKV1D-16
2	90198535	90199190	IGKV1D-12
2	54091204	54197977	PSME4
2	152214106	152236560	TNFAIP6
2	55459039	55462989	RPS27A
20	44165625	44176065	EPPIN-WFDC6
20	57570240	57582302	CTSZ
20	44518783	44527459	CTSA
20	56178902	56195632	ZBP1
20	60711791	60718496	PSMA7
20	44637547	44645200	MMP9
20	44994688	45061704	ELMO2
20	3827487	3849280	MAVS
20	62526518	62567384	DNAJC5
20	67891	77735	DEFB125
20	123010	126392	DEFB126
20	138111	139804	DEFB127
20	168494	170322	DEFB128
20	207899	210527	DEFB129
20	238377	241737	DEFB132
20	10199478	10288066	SNAP25
20	1093906	1160596	PSMF1
20	48697661	48732496	UBE2V1
20	1544167	1600707	SIRPB1
20	1875154	1920543	SIRPA
20	50003494	50179370	NFATC2
20	18447771	18465287	POLR3F
20	23059986	23066977	CD93
20	23608534	23619110	CST3
20	25228705	25278650	PYGB
20	29845467	29847435	DEFB115
20	29891015	29896388	DEFB116
20	29956421	29961726	DEFB118
20	29964967	29978406	DEFB119
20	29992648	30000641	DEFB121
20	30028322	30038060	DEFB123
20	30053309	30064560	DEFB124
20	30252255	30311792	BCL2L1
20	30639991	30689659	HCK
20	31595406	31611515	BPIFB2
20	31619454	31631853	BPIFB6
20	31667450	31699557	BPIFB4
20	31749574	31769218	BPIFA2
20	31823801	31831115	BPIFA1
20	31861286	31897684	BPIFB1
20	32951041	33099198	ITCH
20	34213953	34252878	CPNE1
20	35380194	35402221	DSN1
20	35973088	36034453	SRC
20	36888551	36965907	BPI
20	36974759	37005665	LBP
20	39765600	39811629	PLCG1
20	43803517	43805185	PI3
20	43835638	43838413	SEMG1
20	43880880	43883205	SLPI
20	44165625	44176391	EPPIN
21	27252861	27543446	APP
21	30428126	30446118	CCT8
21	45138975	45182188	PDXK
21	45192393	45196326	CSTB
21	45719934	45747259	PFKL
21	45770046	45862964	TRPM2
21	46305868	46351904	ITGB2
21	48018875	48025121	S100B
22	24236191	24237414	MIF
22	18074902	18111584	ATP6V1E1
22	29999545	30094587	NF2
22	21213271	21245506	SNAP29
22	35695268	35743985	TOM1
22	36677327	36784063	MYH9
22	22108789	22221970	MAPK1
22	37257030	37274057	NCF4
22	22550113	22550860	IGLV6-57
22	22676828	22677336	IGLV1-51
22	22712087	22712608	IGLV1-47
22	22735135	22735715	IGLV1-44
22	22749356	22749827	IGLV7-43
22	22764098	22764614	IGLV1-40
22	37621301	37640488	RAC2
22	23010758	23011276	IGLV3-27
22	23029190	23029735	IGLV3-25
22	23040274	23040892	IGLV2-23
22	23054174	23055688	IGLV3-21
22	23063108	23063630	IGLV3-19
22	23101189	23101707	IGLV2-14
22	23134980	23135496	IGLV2-11
22	23165153	23165787	IGLV2-8
22	23222886	23223576	IGLV3-1
22	23243156	23243617	IGLC2
22	23248512	23248973	IGLC3
22	38348614	38437922	POLR2F
22	38507502	38601697	PLA2G6
22	39745930	39781593	SYNGR1
22	39795746	39833065	TAB1
22	40297086	40369725	GRAP2
22	41487790	41576081	EP300
22	41921808	41940610	POLR3H
22	42017123	42060044	XRCC6
22	42776416	42828401	NFAM1
22	43013846	43045574	CYB5R3
22	50683879	50700254	MAPK12
22	50702142	50709196	MAPK11
22	51061182	51066607	ARSA
3	11313995	11599139	ATG7
3	171318195	171528740	PLD1
3	41236328	41301587	CTNNB1
3	132036211	132087142	ACPP
3	113465866	113530903	ATP6V1A
3	12625100	12705725	RAF1
3	132136370	132257876	DNAJC13
3	63996225	64009658	PSMD6
3	182511288	182639423	ATP11B
3	4535032	4889524	ITPR1
3	157154578	157161417	PTX3
3	136581050	136668665	NCK1
3	137906109	138017231	ARMC8
3	178865902	178957881	PIK3CA
3	9834179	9849410	ARPC4
3	186330712	186339107	AHSG
3	130397779	130465673	PIK3R4
3	50648951	50686720	MAPKAPK3
3	10157276	10168874	BRK1
3	10206549	10285427	IRAK2
3	69103881	69129559	UBA3
3	138372860	138553780	PIK3CB
3	52082935	52090566	DUSP7
3	52255096	52273183	TLR9
3	46395225	46402419	CCR2
3	46477136	46526724	LTF
3	186935942	187009810	MASP1
3	148709128	148745419	GYG1
3	47021173	47051193	NBEAL2
3	23933151	23988082	NKIRAS1
3	93591881	93692910	PROS1
3	184016497	184026842	PSMD2
3	32522804	32544900	CMTM6
3	32567463	32612366	DYNC1LI1
3	53190025	53226733	PRKCD
3	33038100	33138722	GLB1
3	100053545	100075710	NIT2
3	152880029	152886265	RAP2B
3	153990335	154042286	DHX36
3	124624289	124672663	MUC13
3	48264837	48266981	CAMP
3	154741913	154901497	MME
3	184079506	184086384	POLR2H
3	48506445	48509044	TREX1
3	48701364	48723797	NCKIPSD
3	38144620	38178733	ACAA1
3	38179969	38184513	MYD88
3	107762145	107809872	CD47
3	128444965	128533639	RAB7A
3	194060494	194072057	CPN2
3	49061758	49066841	IMPDH2
3	49396578	49450431	RHOA
3	49711435	49721396	APEH
3	195447753	195467994	MUC20
3	49842640	49851379	UBA7
3	195473636	195539148	MUC4
3	196466728	196559518	PAK2
4	154622652	154626851	TLR2
4	155484108	155492238	FGB
4	155504278	155511918	FGA
4	155525286	155534119	FGG
4	110661852	110723335	CFI
4	74735110	74736959	CXCL1
4	74852755	74853914	PPBP
4	178351924	178363657	AGA
4	37828255	37864558	PGM2
4	38773860	38784611	TLR10
4	38792298	38858438	TLR1
4	38825336	38858438	TLR6
4	186990306	187009223	TLR3
4	39699664	39784412	UBE2K
4	2743375	2758103	TNIP2
4	42410390	42659122	ATP8A1
4	84011201	84058228	PLAC8
4	84213614	84256306	HPSE
4	48068410	48136273	TXK
4	86936276	87515284	MAPK10
4	48137800	48271881	TEC
4	6694796	6698897	S100P
4	89378268	89427314	HERC5
4	15704573	15739936	BST1
4	100799493	100815647	LAMTOR3
4	101944566	102269435	PPP3CA
4	103422486	103538459	NFKB1
4	103552660	103682151	MANBA
4	70894130	70902255	HTN3
4	70916119	70924562	HTN1
4	103715540	103790053	UBE2D3
4	71296209	71348714	MUC7
5	140894583	140998622	DIAPH1
5	77656339	77776562	SCAMP1
5	156569944	156682201	ITK
5	156693089	156822606	CYFIP2
5	101569690	101632253	SLCO4C1
5	132208014	132210738	LEAP2
5	39284364	39424970	C9
5	114914339	114961876	TICAM2
5	115163893	115177555	ATG12
5	40909354	40983041	C7
5	16665395	16936372	MYO10
5	133484633	133512729	SKP1
5	133530025	133561833	PPP2CA
5	88013975	88199922	MEF2C
5	41142336	41261540	C6
5	169064251	169510386	DOCK2
5	89767565	89810370	POLR3G
5	169673241	169725231	LCP2
5	171288553	171433877	FBXW11
5	171469077	171615390	STK10
5	172410760	172462448	ATP6V0E1
5	1456595	1524092	LPCAT1
5	73935848	74018472	HEXB
5	175874629	175937075	FAF2
5	138855119	138862520	TMEM173
5	138906016	139008018	UBE2D2
5	176307870	176326333	HK3
5	139554227	139661637	CYSTM1
5	176728199	176730745	RAB24
5	150591711	150650001	GM2A
5	151121877	151152093	ATOX1
5	176928908	176938275	DOK3
5	75699074	76003957	IQGAP2
5	176938578	176944470	DDX41
5	140011313	140013286	CD14
5	56111401	56191979	MAP3K1
5	78073032	78281910	ARSB
5	179660143	179719099	MAPK9
5	66478103	66492627	CD180
5	67511548	67597649	PIK3R1
6	49913814	49917157	DEFB133
6	49927962	49931818	DEFB114
6	49936390	49937338	DEFB113
6	49976851	49989694	DEFB110
6	50011288	50016364	DEFB112
6	44214824	44221620	HSP90AB1
6	138188351	138204449	TNFAIP3
6	7541808	7586950	DSP
6	138724668	138743334	HEBP2
6	36683256	36699870	RAB44
6	149539777	149732749	TAB2
6	143815948	143832827	FUCA2
6	7881483	8026646	TXNDC5
6	43477440	43497323	POLR1C
6	159057506	159065771	DYNLT1
6	41126244	41130924	TREM2
6	46097730	46114436	ENPP4
6	41235664	41254457	TREM1
6	41303393	41318625	NCR2
6	160390131	160534539	IGF2R
6	106632351	106773666	ATG5
6	75962640	75994684	TMEM30A
6	166822852	167319939	RPS6KA2
6	167342992	167370679	RNASET2
6	167525295	167553184	CCR6
6	170102233	170106401	C6orf120
6	31783291	31785723	HSPA1A
6	170844205	170862429	PSMB1
6	31795512	31798031	HSPA1B
6	33588142	33664351	ITPR3
6	31825436	31830683	NEU1
6	49695097	49712150	CRISP3
6	31865562	31913449	C2
6	42896938	42907025	CNPY3
6	35995488	36079013	MAPK14
6	36095586	36107842	MAPK13
6	42952237	42980080	PPP2R5D
6	110421022	110501207	WASF1
6	31895475	31919861	CFB
6	2832566	2842240	SERPINB1
6	2948393	2972090	SERPINB6
6	3064225	3115421	RIPK1
6	29909037	29913661	HLA-A
6	111981535	112194655	FYN
6	31949801	31970458	C4A
6	31982539	32003195	C4B
6	116252312	116381921	FRK
6	30457244	30461982	HLA-E
6	6588341	6655216	LY86
6	32148745	32152101	AGER
6	91223292	91296764	MAP3K7
6	30687978	30693203	TUBB
6	74225473	74233520	EEF1A1
6	32808494	32812480	PSMB8
6	32811913	32827362	PSMB9
6	131894284	131905472	ARG1
6	30951495	30957680	MUC21
6	133002729	133035188	VNN1
6	31236526	31239907	HLA-C
6	31321649	31324965	HLA-B
6	31512239	31516204	ATP6V1G2
6	31633013	31638120	CSNK2B
7	142985308	143004789	CASP2
7	36893961	37488852	ELMO1
7	150521715	150558592	AOC1
7	150688083	150711676	NOS3
7	39989636	40136733	CDK13
7	2945775	3083579	CARD11
7	141607613	141806547	MGAM
7	42948872	42971773	PSMA2
7	141627157	141646807	CLEC5A
7	76822688	76829143	FGL2
7	148395006	148498128	CUL1
7	138391040	138484305	ATP6V0A4
7	44084239	44109055	DBNL
7	79998891	80308593	CD36
7	5566782	5603415	ACTB
7	149570057	149577784	ATP6V0E2
7	5659678	5821370	RNF216
7	116451124	116562103	CAPZA2
7	6414154	6443608	RAC1
7	44836279	44864163	PPIA
7	123321989	123389121	WASL
7	100547187	100611118	MUC3A
7	100612904	100662230	MUC12
7	100663353	100702020	MUC17
7	100728720	100735017	TRIM56
7	157331750	158380480	PTPRN2
7	128032331	128050306	IMPDH1
7	48211055	48687092	ABCA13
7	128502880	128505898	ATP6V1F
7	27778950	27884183	TAX1BP1
7	65425671	65447301	GUSB
7	65579591	65619555	CRCP
7	29846102	29956682	WIPF3
7	102984701	103009842	PSMC2
7	30464143	30518400	NOD1
7	97881691	97937162	BRI3
7	98923521	98985787	ARPC1A
7	98971872	98992424	ARPC1B
7	98989671	99006452	PDAP1
7	73497263	73536855	LIMK1
7	73613982	73644161	LAT2
7	74188309	74203659	NCF1
8	141667999	142012315	PTK2
8	86999552	87166457	ATP6V0D2
8	11700033	11726957	CTSB
8	11831446	11832108	DEFB136
8	11839830	11842099	DEFB135
8	11850692	11853821	DEFB134
8	87497059	87573726	CPNE3
8	90769975	90803291	RIPK2
8	144635377	144645232	GSDMD
8	17913934	17942494	ASAH1
8	41347915	41368499	GOLGA7
8	20054878	20084330	ATP6V1B2
8	42128820	42189973	IKBKB
8	22102617	22112113	POLR3D
8	42995556	43057998	HGSNAT
8	48685669	48872743	PRKDC
8	145539954	145550573	DGAT1
8	101162812	101166230	POLR2K
8	6728097	6735544	DEFB1
8	6782215	6783598	DEFA6
8	6793344	6795860	DEFA4
8	6835171	6837602	DEFA1
8	6854288	6875778	DEFA1B
8	6873391	6875823	DEFA3
8	6912831	6914256	DEFA5
8	7272382	7274385	DEFB4B
8	7286410	7287870	DEFB103B
8	7327830	7332604	DEFB104B
8	7340026	7343922	DEFB106B
8	7345191	7347115	DEFB105B
8	7353368	7366833	DEFB107B
8	7669242	7673238	DEFB107A
8	7679488	7681411	DEFB105A
8	7682694	7686575	DEFB106A
8	7693993	7698764	DEFB104A
8	7738726	7740186	DEFB103A
8	7752151	7754233	DEFB4A
8	54628117	54756118	ATP6V1H
8	56792372	56923940	LYN
8	104033291	104085279	ATP6V1C1
8	59465483	59495419	SDCBP
8	27454434	27472548	CLU
8	63927638	63951730	GGH
8	29190581	29208185	DUSP4
8	120007691	120118821	COLEC10
8	30631973	30671830	PPP2CB
8	74903587	74941322	LY96
8	82192598	82197012	FABP5
9	127115745	127177723	PSMB7
9	130882972	130890741	PTGES2
9	130911350	130915734	LCN2
9	130965658	131017527	DNM1
9	21077104	21077943	IFNB1
9	21165636	21166659	IFNA21
9	21186617	21187598	IFNA4
9	21201468	21202204	IFNA7
9	21206180	21207142	IFNA10
9	21216372	21217310	IFNA16
9	21227242	21228221	IFNA17
9	21239201	21239978	IFNA14
9	21304613	21305312	IFNA5
9	21349834	21351377	IFNA6
9	21367371	21368075	IFNA13
9	21384254	21385396	IFNA2
9	21409146	21410184	IFNA8
9	21440440	21441315	IFNA1
9	131314866	131395941	SPTAN1
9	32455300	32526322	DDX58
9	33104080	33167354	B4GALT1
9	33750515	33799230	PRSS3
9	133589333	133763062	ABL1
9	35056061	35073246	VCP
9	136228325	136242970	SURF4
9	136627016	136857726	VAV2
9	137772654	137779924	FCN2
9	137801431	137809809	FCN1
9	139256355	139268133	CARD9
9	139567595	139581875	AGPAT2
9	71627469	71629039	PRKACG
9	139776364	139821059	TRAF2
9	139839698	139841426	C8G
9	140004994	140009629	DPP7
9	140135665	140138159	TUBB4B
9	77703459	77762181	OSTF1
9	90340434	90346308	CTSL
9	93564069	93660831	SYK
9	99794940	99801925	CTSV
9	102741461	102861322	ERP44
9	113006091	113018920	TXN
9	116148597	116163613	ALAD
9	117085336	117088755	ORM1
9	117092149	117095532	ORM2
9	117350026	117360653	ATP6V1G1
9	119449581	119463579	TRIM32
9	120466610	120479149	TLR4
9	123577774	123605262	PSMD5
9	123714616	123812554	C5
9	123940415	123985292	RAB14
9	123970072	124095121	GSN
9	124101355	124132531	STOM
X	37640073	37673523	CYBB
X	77087318	77156547	MAGT1
X	77171651	77311349	ATP7A
X	53275144	53429752	HUWE1
X	48535995	48550826	WAS
X	48781427	48817785	OTUD5
X	100604435	100641183	BTK
X	100652791	100662913	GLA
X	153178968	153188448	IRAK1
X	153569706	153580580	DNASE1L1
X	153715815	153733513	IKBKG
17	62399863	62491136	PECAM1
7	142531859	142535452	PRSS2
19	54991291	55006271	KIR2DS5
X	12885202	12908499	TLR7
X	12924739	12941288	TLR8
X	119561682	119603220	LAMP2
X	14891563	14940449	MOSPD2
X	20168029	20285523	RPS6KA3
X	23682379	23704516	PRDX4
X	30845559	30993201	TAB3
X	40440146	40465889	ATP6AP2
X	41192651	41223725	DDX3X
X	47483612	47489704	CFP
X	47494920	47510003	ELK1
X	131337053	131353471	RAP2C
X	103077252	103087158	RAB9B
X	69506445	69510364	PDZD11
X	106765680	106848481	FRMPD3
X	107327437	107334848	PSMD10
X	110187513	110470589	PAK3
X	118370216	118378429	PGRMC1

### Sheet: supp5_lysosome
Supplementary Table 5. Regions and genes for the lysosomal pathway (hg19/GRCh37)
chr	start_bp	end_bp	gene
1	40538379	40563375	PPT1
1	206317459	206332104	CTSE
1	44440159	44443967	ATP6V0B
1	24171567	24194784	FUCA1
1	150702672	150738433	CTSS
1	150768684	150780799	CTSK
1	31205316	31230667	LAPTM5
1	84864215	84880701	DNASE2B
1	155204243	155214490	GBA
1	109852192	109940573	SORT1
1	114437370	114447823	AP4B1
10	75881524	75910821	AP3M1
10	90973326	91174314	LIPA
10	73576055	73611126	PSAP
11	65647280	65651212	CTSW
11	1773982	1785222	CTSD
11	66330934	66336312	CTSF
11	6411655	6416228	SMPD1
11	6634000	6640692	TPP1
11	67806483	67818362	TCIRG1
11	47260853	47270457	ACP2
11	88026760	88070955	CTSC
12	9092959	9102551	M6PR
12	102139275	102224716	GNPTAB
12	56119107	56123491	CD63
12	51373184	51422349	SLC11A2
12	123405498	123466196	ABCB9
12	124196865	124246302	ATP6V0A2
12	65107225	65153227	GNS
13	77564795	77576652	CLN5
13	113951556	113977987	LAMP1
14	31494312	31562818	AP4S1
14	88304164	88460009	GALC
14	74942895	74960880	NPC2
14	93170152	93215047	LGMN
14	25042728	25045466	CTSG
15	51200869	51298097	AP4E1
15	72635775	72668817	HEXA
15	79213400	79241916	CTSH
15	83328033	83378666	AP3B2
15	90373831	90437574	AP3S2
16	68279207	68294961	PLA2G15
16	1401924	1413352	GNPTG
16	2563871	2570219	ATP6V0C
16	71762913	71843104	AP1G1
16	5074845	5084142	NAGPA
16	88880142	88923378	GALNS
16	23474863	23533316	GGA2
16	67471917	67515140	ATP6V0D1
16	28477974	28503333	CLN3
17	40688190	40696467	NAGLU
17	73232694	73258444	GGA3
17	66255323	66418872	ARSG
17	57697219	57773671	CLTC
17	40610862	40674629	ATP6V0A1
17	78075355	78093678	GAA
17	78180515	78194722	SGSH
17	7482785	7485429	CD68
17	3539762	3564836	CTNS
18	21086148	21166862	NPC1
19	10683347	10697991	AP1M2
19	11685475	11689823	ACP5
19	12757325	12777556	MAN2B1
19	50861734	50869087	NAPSA
19	12986025	12992282	DNASE2
19	2100988	2164464	AP3D1
19	16308389	16346160	AP1M1
19	7587512	7598895	MCOLN1
2	219246752	219261617	SLC11A1
2	224616403	224702744	AP1S3
2	20232411	20251789	LAPTM4A
20	57570240	57582302	CTSZ
20	44518783	44527459	CTSA
22	29723669	29819168	AP1B1
22	19166986	19279239	CLTCL1
22	38004481	38029571	GGA1
22	42454358	42466846	NAGA
22	51061182	51066607	ARSA
3	3742498	4508965	SUMF1
3	50337320	50349812	HYAL1
3	182840001	182881627	LAMP3
3	33038100	33138722	GLB1
4	128838960	128887150	MFSD8
4	156845270	156875069	CTSO
4	178351924	178363657	AGA
4	77079890	77135046	SCARB2
4	980785	998316	IDUA
4	7432022	7436700	PSAPL1
4	103552660	103682151	MANBA
5	115177178	115249778	AP3S1
5	73935848	74018472	HEXB
5	175819456	175843570	CLTB
5	150591711	150650001	GM2A
5	77296349	77590579	AP3B1
5	78073032	78281910	ARSB
6	74303102	74363878	SLC17A5
6	160390131	160534539	IGF2R
6	31825436	31830683	NEU1
6	109687717	109703762	CD164
6	32121218	32134011	PPT2
7	99699172	99707968	AP4M1
7	138391040	138484305	ATP6V0A4
7	100797678	100804877	AP1S1
7	65425671	65447301	GUSB
8	86999552	87166457	ATP6V0D2
8	11700033	11726957	CTSB
8	17913934	17942494	ASAH1
8	42010464	42029191	AP3M2
8	98787285	98865241	LAPTM4B
8	42995556	43057998	HGSNAT
8	23243296	23315208	ENTPD4
8	54628117	54756118	ATP6V1H
9	36190853	36304778	CLTA
9	139901686	139923367	ABCA2
9	90340434	90346308	CTSL
9	99794940	99801925	CTSV
X	100652791	100662913	GLA
X	148558712	148615657	IDS
X	153597100	153604984	ATP6AP1
X	119561682	119603220	LAMP2
X	15843929	15873054	AP1S2

### Sheet: supp6_mitochondria
Supplementary Table 6. Regions and genes for the mitochondrial pathway (hg19/GRCh37)
chr	start_bp	end_bp	gene
1	17345224	17380665	SDHB
1	39491966	39500308	NDUFS5
1	53662100	53679869	CPT2
1	100315639	100389579	AGL
1	161171936	161184184	NDUFS2
1	161284165	161334535	SDHC
1	173793796	173827682	DARS2
1	179262848	179327814	SOAT1
1	227127937	227175246	ADCK3
1	235272657	235292256	TOMM20
1	241660856	241683085	FH
1	244998638	245008359	COX20
1	12040237	12073572	MFN2
1	45965855	45976739	MMACHC
1	76190042	76229355	ACADM
1	64088886	64125916	PGM1
2	27532359	27545969	MPV17
2	37458773	37476303	NDUFAF7
2	44113362	44223144	LRPPRC
2	55861197	55921045	PNPT1
2	69623244	69664760	NFU1
2	74153952	74186088	DGUOK
2	74362527	74375039	BOLA3
2	84650646	84686586	SUCLG1
2	86441119	86564777	REEP1
2	99215785	99224981	COA5
2	198351307	198364640	HSPD1
2	201936461	201950473	NDUFB3
2	207630111	207660911	FASTKD2
2	219524378	219528166	BCS1L
2	224822120	224832431	MRPL44
2	228549925	228582745	SLC19A3
2	240896788	240964819	NDUFA10
2	11817704	11967533	LPIN1
2	206987802	207023918	NDUFS1
3	15643254	15687325	BTD
3	45430074	45590328	LARS2
3	58413356	58419579	PDHB
3	128598332	128631957	ACAD9
3	135969166	136049013	PCCB
3	139062797	139075887	MRPS22
3	158362316	158410360	GFM1
3	193310932	193415600	OPA1
3	81538849	81810950	GBE1
3	149235021	149375812	WWTR1
4	6271576	6304992	WFS1
4	84184976	84206067	COQ2
4	103790134	103813963	CISD2
4	146540539	146581187	MMAA
4	159593276	159629841	ETFDH
4	186064416	186071538	SLC25A4
5	218355	256814	SDHA
5	52856464	52979171	NDUFS4
5	70883114	70954530	MCCC2
5	74017030	74063042	GFM2
5	131705400	131731306	SLC22A5
5	132202318	132204536	UQCRQ
5	140024947	140027370	NDUFA2
5	140071017	140078890	HARS2
5	145492588	145562294	LARS
6	5261583	5771816	FARS2
6	49398072	49431041	MUT
6	70385640	70507049	LMBRD1
6	74171453	74211179	MTO1
6	97337186	97345767	NDUFAF4
6	99321600	99395849	FBXL4
6	99817347	99842082	COQ3
6	131894343	131905472	ARG1
6	151725896	151773316	RMND1
6	155577263	155635617	TFB1M
6	158530535	158589312	SERAC1
6	44266462	44281063	AARS2
6	166778407	166796501	MPC1
7	44102325	44105186	PGAM2
7	95749531	95951459	SLC25A13
7	107531585	107561643	DLD
7	144149033	144533146	TPK1
8	15397595	15624158	TUSC3
8	94929082	94938296	PDP1
8	96037213	96070944	NDUFAF6
8	125551342	125562227	NDUFB9
8	97238903	97247862	UQCRB
8	103216728	103251059	RRM2B
9	32553523	32573182	NDUFB6
9	32972603	33001639	APTX
9	71650478	71693993	FXN
9	93976096	94124206	AUH
9	97365420	97401923	FBP1
9	136218665	136223361	SURF1
9	138392476	138396519	MRPS2
10	26986594	27035726	PDSS1
10	30598729	30638267	MTPAP
10	75008600	75012451	MRPS16
10	101468504	101492423	COX15
10	102747292	102754158	C10orf2
10	70173820	70231730	DNA2
11	34937676	35017675	PDHX
11	61197596	61214239	SDHAF2
11	64513860	64528187	PYGM
11	66615996	66675340	PC
11	67374322	67380012	NDUFV1
11	67798083	67804114	NDUFS8
11	68522350	68609399	CPT1A
11	78147006	78285909	NARS2
11	107992257	108018891	ACAT1
11	111895537	111935002	DLAT
11	111957547	111966525	SDHD
11	126138934	126148027	FOXRED1
11	118895060	118901616	SLC37A4
12	4758263	4796720	NDUFA9
12	21689122	21757781	GYS2
12	32832136	32898584	DNM1L
12	32899477	32908887	YARS2
12	48499655	48540187	PFKM
12	58176527	58191370	TSFM
12	95365103	95397489	NDUFA12
12	98987402	98995778	SLC25A3
12	109577201	109706030	ACACB
12	123717843	123742506	C12orf65
12	132413812	132428406	PUS1
12	108956293	108963160	ISCU
12	50505763	50514240	COX14
13	41363546	41386596	SLC25A15
13	48516790	48575462	SUCLA2
14	32030590	32330429	NUBPL
14	51371934	51411248	PYGL
14	74416954	74429813	COQ6
14	96001322	96011055	GLRX5
15	41679546	41694658	NDUFAF1
15	65293849	65321977	MTFMT
15	76508628	76603810	ETFA
15	89859535	89878026	POLG
16	2034149	2037750	GFER
16	8891669	8943194	PMM2
16	21529229	21531765	SLC7A5P2
16	23533333	23568696	EARS2
16	57481336	57495187	COQ9
16	66541905	66584315	TK2
16	75661621	75681585	KARS
16	85833172	85840607	COX4I1
16	89574804	89624174	SPG7
16	30759619	30772497	PHKG2
17	7123149	7128586	ACADVL
17	10583648	10600885	SCO1
17	15902693	15932723	TTC19
17	17921333	17942480	ATPAF2
17	35441926	35766902	ACACA
17	41052813	41066450	G6PC
17	42082031	42086436	NAGS
17	61678230	61685725	TACO1
17	62473901	62493184	POLG2
17	73269060	73285530	SLC25A19
18	9102627	9134343	NDUFV2
18	12328942	12377275	AFG3L2
19	1383706	1395588	NDUFS7
19	5891286	5904024	NDUFA11
19	7991602	8008708	TIMM44
19	8376183	8386280	NDUFA7
19	36486089	36487220	SDHAF1
19	36641823	36643771	COX7A1
19	44010870	44031396	ETHE1
19	51848408	51858096	ETFB
19	39405903	39421536	SARS2
20	13765671	13799067	NDUFAF5
20	17949761	17971762	MGME1
20	18568555	18744560	DTD1
20	30225690	30232800	COX4I2
20	57603732	57607422	ATP5E
21	27107328	27144771	GABPA
21	44313377	44329773	NDUFV3
21	38123188	38353264	HLCS
22	19420035	19423596	MRPL40
22	31003069	31023047	TCN2
22	41865128	41924993	ACO2
22	46731297	46753237	TRMU
22	50961996	50964033	SCO2
22	50964180	50968514	TYMP
22	51007289	51016894	CPT1B
1	1243993	1247057	PUSL1
1	1407163	1431582	ATAD3B
1	2985741	3355185	PRDM16
1	6324331	6453826	ACOT7
1	6694227	6761966	DNAJC11
1	9599527	9642831	SLC25A33
1	10270763	10441661	KIF1B
1	11166587	11322608	MTOR
1	11333254	11348491	UBIAD1
1	11845786	11866160	MTHFR
1	15817895	15850940	CASP9
1	16340522	16345285	HSPB7
1	17312452	17338423	ATP13A2
1	20825940	20834674	MUL1
1	20990506	21044317	KIF17
1	24128366	24151949	HMGCL
1	24683488	24740262	STPG1
1	25071759	25170815	CLIC4
1	26146396	26159433	MTFR1L
1	26377795	26394125	TRIM63
1	27237974	27240567	NR0B2
1	27992571	27998724	IFI6
1	28562601	28564616	ATPIF1
1	31342312	31381480	SDC3
1	31838099	31845923	FABP3
1	33476825	33502512	AK2
1	36921361	36930040	MRPS15
1	39328161	39339050	MYCBP
1	40538381	40563142	PPT1
1	40766162	40782981	COL9A2
1	42642209	42800903	FOXJ3
1	46805848	46830824	NSUN4
1	47799468	47844511	CMPK1
1	52254865	52344609	NRD1
1	52485803	52521843	TXNDC12
1	53392900	53517289	SCP2
1	54359860	54376759	DIO1
1	55271735	55307937	C1orf177
1	55315299	55352921	DHCR24
1	58946390	59012446	OMA1
1	59246462	59249785	JUN
1	63906440	63988944	ITGB3BP
1	65613231	65697828	AK4
1	68894506	68915642	RPE65
1	70876900	70905534	CTH
1	74663895	75010116	FPGT-TNNI3K
1	75171171	75199092	CRYZ
1	84864214	84880691	DNASE2B
1	89401455	89458643	CCBL2
1	100652477	100715409	DBT
1	108677343	108742980	SLC25A24
1	109756514	109780804	SARS
1	110943876	110950546	LAMTOR5
1	111991742	112004525	ATP5F1
1	113454469	113498975	SLC16A1
1	145516164	145523732	PEX11B
1	149871154	149872348	BOLA1
1	150039341	150117505	VPS45
1	150459839	150480085	TARS2
1	150547026	150552214	MCL1
1	150618700	150669672	GOLPH3L
1	151732122	151736040	MRPL9
1	151745954	151763010	TDRKH
1	151843342	151882361	THEM4
1	152850797	152857523	SMCP
1	154245038	154248355	HAX1
1	154934773	154943223	SHC1
1	155178489	155183624	MTX1
1	156707093	156710923	MRPL24
1	156830670	156851642	NTRK1
1	160007256	160040051	KCNJ10
1	160085519	160113374	ATP1A2
1	160175124	160185162	PEA15
1	161087861	161090984	NIT1
1	161195832	161200407	TOMM40L
1	161274524	161279762	MPZ
1	165693527	165738159	TMCO1
1	167885912	167906307	MPC2
1	169433148	169455208	SLC19A2
1	174982093	174992591	MRPS14
1	181002560	181031074	MR1
1	182350838	182360539	GLUL
1	182992594	183114727	LAMC1
1	185703682	186160085	HMCN1
1	186640943	186649559	PTGS2
1	193065594	193074608	GLRX2
1	196743929	196763203	CFHR3
1	201328135	201346828	TNNT2
1	202909959	202927524	ADIPOR1
1	203148058	203155922	CHI3L1
1	203595914	203713209	ATP2B4
1	206138910	206155074	FAM72A
1	209848669	209849735	G0S2
1	209958967	209979520	IRF6
1	211649863	211666259	RD3
1	216676587	216896814	ESRRG
1	219347191	219386207	LYPLAL1
1	220141941	220220000	EPRS
1	220267454	220321383	IARS2
1	220701567	220837799	MARK1
1	220921675	220957596	MARK2
1	224370909	224381142	DEGS1
1	225589203	225615815	LBR
1	226107576	226112040	PYCR2
1	226548391	226595801	PARP1
1	228294379	228297013	MRPL55
1	228395830	228566575	OBSCN
1	229566992	229569843	ACTA1
1	231950371	231954263	DISC2
1	237205701	237997288	RYR2
1	246703862	246729565	TFB2M
1	247579457	247612406	NLRP3
1	1309109	1310562	AURKAIP1
1	45794913	45806142	MUTYH
1	115247084	115259515	NRAS
1	20301923	20306932	PLA2G2A
1	26210676	26232993	STMN1
1	160160284	160171676	CASQ1
1	231762560	232177019	DISC1
1	19923470	19956315	MINOS1
1	26126666	26144713	SEPN1
1	40306705	40349177	TRIT1
1	151819576	151826173	THEM5
1	153920147	153931132	CRTC2
1	228327928	228336655	GUK1
1	155158299	155162706	MUC1
2	3592690	3605940	RNASEH1
2	6988439	7005950	CMPK2
2	7017795	7038363	RSAD2
2	10580507	10588453	ODC1
2	25383721	25391559	POMC
2	26413503	26467594	HADHA
2	30670136	30867091	LCLAT1
2	32288679	32382706	SPAST
2	32390909	32449181	SLC30A6
2	42577644	42588988	COX7A2L
2	44395999	44458611	PPM1B
2	44502596	44547962	SLC3A1
2	44544747	44589001	PREPL
2	45879042	46415129	PRKCE
2	46524540	46613842	EPAS1
2	48010220	48034092	MSH6
2	54342409	54532435	ACYP2
2	55463755	55496384	MTIF2
2	71336805	71357394	MCEE
2	71558884	71662191	ZNF638
2	73114511	73119289	SPR
2	73300509	73307147	RAB11FIP5
2	73461363	73480150	CCT7
2	73612885	73837046	ALMS1
2	73867849	73869537	NAT8
2	74425689	74442424	MTHFD2
2	74448560	74542152	SLC4A5
2	74588280	74607482	DCTN1
2	86066270	86116157	ST3GAL5
2	86333304	86369280	PTCD3
2	86371054	86422893	IMMT
2	88422507	88427650	FABP1
2	88991175	89050452	RPIA
2	96068447	96078879	FAHD2A
2	96915945	96931751	TMEM127
2	98262520	98264657	COX5B
2	99771417	99779613	LIPT1
2	99797541	99816020	MRPL30
2	109335936	109402267	RANBP2
2	111878490	111926022	BCL2L11
2	113587336	113594356	IL1B
2	119981383	120023227	STEAP3
2	120517206	120742474	PTPN4
2	128175995	128186822	PROC
2	150426146	150444330	MMADHC
2	157292899	157442915	GPD2
2	172290760	172341562	DCAF17
2	176040985	176046391	ATP5G3
2	177134122	177202753	MTX2
2	182540832	182545392	NEUROD1
2	191069359	191184771	HIBCH
2	191745546	191830270	GLS
2	198256697	198299771	SF3B1
2	198318230	198339851	COQ10B
2	198570027	198573114	MARS2
2	200820039	200828847	C2orf47
2	201754049	201768655	NIF3L1
2	202047620	202086383	CASP10
2	202122753	202152434	CASP8
2	211052715	211090215	ACADL
2	216903110	216946539	PECR
2	219135114	219211516	PNKD
2	220283098	220291461	DES
2	227596032	227663506	IRS1
2	228192227	228222552	MFF
2	232573234	232578250	PTMA
2	238232654	238322850	COL6A3
2	241808161	241818536	AGXT
2	242615156	242626383	DTYMK
2	242674029	242708231	D2HGDH
2	152341852	152591001	NEB
2	242045513	242088919	PASK
2	242750159	242758739	NEU4
2	96455401	96463594	GPAT2
2	200775978	200792996	C2orf69
2	179390716	179672150	TTN
3	3168599	3190706	TRNT1
3	3191316	3221401	CRBN
3	4402828	4508966	SUMF1
3	4535031	4889524	ITPR1
3	8775485	8788451	CAV3
3	9791627	9799089	OGG1
3	10183318	10195354	VHL
3	11314009	11599139	ATG7
3	11831918	11888352	TAMM41
3	12045861	12233532	SYN2
3	12393000	12475855	PPARG
3	12625099	12705700	RAF1
3	15090018	15106816	MRPS25
3	16306666	16347594	OXNAD1
3	33038099	33138694	GLB1
3	37284681	37408370	GOLGA4
3	38080695	38164228	DLEC1
3	38537762	38567796	EXOG
3	41240941	41281939	CTNNB1
3	42132745	42267382	TRAK1
3	43732374	43764217	ABHD5
3	44379943	44450940	TCAIM
3	45636322	45722755	LIMD1
3	46411632	46417697	CCR5
3	46899356	46904973	MYL3
3	47021172	47051194	NBEAL2
3	49454210	49460111	AMT
3	50367216	50378367	RASSF1
3	50606908	50622421	HEMK1
3	52109248	52188706	POC1A
3	52255095	52265247	TLR9
3	52558384	52567793	NT5DC2
3	57231943	57234280	HESX1
3	59735035	61237133	FHIT
3	69068977	69101484	TMF1
3	93776765	93782067	DHFRL1
3	98298289	98312455	CPOX
3	100053561	100074478	NIT2
3	100082302	100120242	TOMM70A
3	100428385	100467811	TFG
3	107761940	107809935	CD47
3	110790605	110856407	PVRL3
3	111697722	111712215	ABHD10
3	113847556	113897899	DRD3
3	119421868	119485949	MAATS1
3	119540801	119582452	GSK3B
3	120315127	120321258	NDUFB4
3	128198264	128212030	GATA2
3	128444978	128533641	RAB7A
3	138153414	138197256	ESYT3
3	138663065	138665982	FOXL2
3	140660661	140698785	SLC25A36
3	141043054	141168632	ZBTB38
3	148709194	148745456	GYG1
3	155480400	155524055	C3orf33
3	155544300	155572248	SLC33A1
3	169482397	169482848	TERC
3	170714136	170744768	SLC2A2
3	172223297	172241297	TNFSF10
3	172607146	172859058	SPATA16
3	178866310	178952497	PIK3CA
3	179065479	179111008	MFN1
3	179306254	179322434	MRPL47
3	180701497	180707562	DNAJC19
3	184908411	184971886	EHHADH
3	185361526	185542827	IGF2BP2
3	186560462	186576252	ADIPOQ
3	195776154	195809032	TFRC
3	197677051	197682721	RPL35A
3	10327433	10334631	GHRL
3	48506918	48509044	TREX1
3	184032282	184053146	EIF4G1
3	9879532	9885702	RPUSD3
3	9908393	9921938	CIDEC
3	38674525	38687267	SCN5A
3	63884074	63989136	ATXN7
4	1795038	1810599	FGFR3
4	1813205	1857974	LETM1
4	2061238	2070816	NAT8L
4	7061779	7069800	GRPEL1
4	8368008	8442452	ACOX3
4	17488015	17513857	QDPR
4	23793643	23891700	PPARGC1A
4	24797084	24802467	SOD3
4	38797875	38806412	TLR1
4	39460664	39479271	LIAS
4	40812043	41216635	APBB2
4	41992522	42089551	SLC30A9
4	57302268	57327534	PAICS
4	70894129	70902255	HTN3
4	71859264	71896629	DCK
4	74301932	74321492	AFP
4	74437266	74486348	RASSF6
4	78783804	78873944	MRPL1
4	86936275	87374283	MAPK10
4	88343727	88380606	NUDT9
4	89011415	89080011	ABCG2
4	89178760	89205983	PPM1K
4	89442128	89444952	PYURF
4	103946651	103998170	SLC9B2
4	106067841	106200960	TET2
4	108852716	108874613	CYP2U1
4	123747862	123819390	FGF2
4	123844224	124240604	SPATA5
4	128651554	128695447	SLC25A31
4	152591808	152682175	PET112
4	154605440	154627242	TLR2
4	158141735	158287226	GRIA2
4	159630278	159644552	PPID
4	169908741	169931468	CBR4
4	170981372	171011183	AADAT
4	185548849	185570629	CASP3
4	185676748	185747215	ACSL1
4	48833322	48863834	OCIAD1
4	108910869	108956331	HADH
4	101944586	102268628	PPP3CA
4	110481354	110608872	CCDC109B
4	113569029	113569713	MIR302B
4	3076407	3245687	HTT
4	140211070	140223705	NDUFC1
4	100257648	100273917	ADH1C
5	204874	218297	CCDC127
5	271735	315089	PDCD6
5	1253286	1295162	TERT
5	1798498	1799956	MRPL36
5	1801495	1816167	NDUFS6
5	33987090	34008220	AMACR
5	34998205	35048240	AGXT2
5	36876860	37065921	NIPBL
5	38475064	38595507	LIFR
5	41730166	41870791	OXCT1
5	43287571	43313614	HMGCS1
5	54398473	54406080	GZMA
5	54526980	54529508	CCNO
5	56205086	56213165	SETD9
5	65018022	65125111	NLN
5	68513572	68525985	MRPS36
5	70220767	70248842	SMN2
5	71014989	71016875	CARTPT
5	71515235	71616084	MRPS27
5	71616199	71655180	PTCD2
5	78293428	78365449	DMGDH
5	78985658	79096049	CMYA5
5	79950466	80172634	MSH3
5	110074753	110098484	SLC25A46
5	110559946	110820748	CAMK4
5	112073555	112181936	APC
5	112357795	112824527	MCC
5	119800018	120022964	PRR16
5	126626455	126796910	MEGF10
5	131285666	131347355	ACSL6
5	131630144	131679899	SLC22A4
5	133307565	133340824	VDAC1
5	135170364	135224326	SLC25A48
5	135364583	135399507	TGFBI
5	137620958	137667516	CDC25C
5	137890570	137911318	HSPA9
5	138855112	138862343	TMEM173
5	140682195	140683612	SLC25A2
5	141000442	141016423	HDAC3
5	145138581	145214899	PRELID2
5	148206155	148208197	ADRB2
5	148724976	148734146	GRPEL2
5	149109814	149234585	PPARGC1B
5	149599053	149669403	CAMK2A
5	154320632	154348971	MRPL22
5	155753766	156194798	SGCD
5	159436179	159492550	TTC1
5	167913462	167946309	RARS
5	171636649	171710795	UBTD2
5	174905513	174955621	SFXN1
5	176730762	176733960	PRELID1
5	179660594	179719071	MAPK9
5	33440881	33468196	TARS
5	37812778	37835929	GDNF
5	42799981	42812024	SEPP1
6	3076997	3115421	RIPK1
6	3118925	3153432	BPHL
6	4115926	4135831	ECI2
6	6144310	6320924	F13A1
6	7541869	7586946	DSP
6	13574858	13615390	SIRT5
6	13786780	13814792	MCUR1
6	15523031	15663289	DTNBP1
6	18120717	18122851	NHLRC1
6	20534687	21232634	CDKAL1
6	24403152	24425816	MRS2
6	26055967	26056699	HIST1H1C
6	28870778	28891768	TRIM27
6	31496738	31498008	MCCD1
6	31543343	31546112	TNF
6	31745296	31763712	VARS
6	31795511	31798031	HSPA1B
6	33239851	33244281	RPS18
6	35310334	35395968	PPARD
6	35436177	35438558	RPL10A
6	35911290	35992305	SLC26A8
6	39872033	39895455	MOCS1
6	42192668	42419783	TRERF1
6	42664332	42690358	PRPH2
6	43737945	43754223	VEGFA
6	44081372	44095191	MRPL14
6	49572889	49604587	RHAG
6	51480144	51952423	PKHD1
6	71276624	71298606	C6orf57
6	74134855	74162043	MB21D1
6	75947390	75953644	COX7A2
6	80816343	81055987	BCKDHB
6	83920109	84140938	ME1
6	84569369	84670146	CYB5R4
6	86323692	86353043	SYNCRIP
6	88224095	88299735	RARS2
6	88849584	88875767	CNR1
6	100836749	100911811	SIM1
6	106534194	106557814	PRDM1
6	106632351	106773695	ATG5
6	107018902	107077373	RTN4IP1
6	107077440	107116292	QRSL1
6	107473760	107780779	PDSS2
6	108616097	108844251	LACE1
6	108882068	109005971	FOXO3
6	109307639	109415708	SESN1
6	110421021	110501207	WASF1
6	123537483	123958238	TRDN
6	126277860	126301389	HINT3
6	127609856	127663552	ECHDC1
6	129204285	129837710	LAMA2
6	136878186	137113656	MAP3K5
6	137518620	137540567	IFNGR1
6	143072603	143266338	HIVEP2
6	145946439	146056991	EPM2A
6	146864827	146876086	RAB32
6	152442818	152958534	SYNE1
6	153308399	153323925	MTRF1L
6	158402887	158520207	SYNJ2
6	160211491	160219461	MRPL18
6	161123224	161175085	PLG
6	161551056	161695107	AGPAT4
6	161768589	163148834	PARK2
6	170863420	170881958	TBP
6	26096614	26097056	HFE
6	160182988	160200087	ACAT2
6	30882107	30894235	VARS2
6	34204576	34214008	HMGA1
6	43005354	43021683	CUL7
6	45296053	45518819	RUNX2
6	132129155	132216295	ENPP1
6	10723147	10731362	TMEM14C
6	99968869	99981059	TSTD3
6	151186814	151423023	MTHFD1L
6	32146161	32151930	RNF5
6	44213902	44221625	HSP90AB1
7	588833	767313	PRKAR1B
7	1004485	1015235	COX19
7	1022834	1029276	CYP2W1
7	2281856	2290780	NUDT1
7	5632435	5646287	FSCN1
7	10971579	10979813	NDUFA4
7	19155090	19157295	TWIST1
7	24323806	24331484	NPY
7	27565058	27702620	HIBADH
7	30464142	30518393	NOD1
7	30536236	30544457	GGCT
7	30634180	30673648	GARS
7	38299243	38313253	TARP
7	39663151	39747723	RALA
7	40174574	40900366	C7orf10
7	42971938	42977453	MRPL32
7	43678845	43769140	COA1
7	44183869	44198887	GCK
7	44646120	44748669	OGDH
7	45927958	45933267	IGFBP1
7	48128354	48148330	UPP1
7	48211056	48687091	ABCA13
7	56019610	56023033	MRPS17
7	56032269	56067875	GBAS
7	56169265	56174187	CHCHD2
7	66093867	66108216	KCTD7
7	73095247	73097781	DNAJC30
7	73150424	73153190	ABHD11
7	75625654	75677321	STYXL1
7	75677392	75695930	MDH2
7	75931874	75933614	HSPB1
7	77166772	77269388	PTPN12
7	86974950	87029112	CROT
7	91502020	91510016	MTERF
7	92116336	92157845	PEX1
7	96745904	96811075	ACN9
7	98625057	98741743	SMURF1
7	100882892	100888371	FIS1
7	102715327	102740210	ARMC10
7	102937872	102955133	PMPCB
7	108110865	108166762	PNPLA8
7	116164838	116201239	CAV1
7	117120016	117308718	CFTR
7	121713597	121784344	AASS
7	127220681	127225654	GCC1
7	128470482	128499328	FLNC
7	128594233	128695227	TNPO3
7	129251554	129396922	NRF1
7	129414532	129414609	MIR96
7	132469622	132766828	CHCHD3
7	134212343	134226166	AKR1B10
7	140433812	140624564	BRAF
7	142960521	142966222	GSTK1
7	142985307	143004789	CASP2
7	150688143	150711687	NOS3
7	150778171	150780620	TMUB1
7	158523688	158622319	ESYT2
7	74765875	74789332	WBSCR16
7	127250345	127255780	PAX4
7	42000547	42276618	GLI3
7	45139698	45151346	TBRG4
7	99014361	99063824	ATP5J2-PTCD1
7	102389398	102449672	FAM185A
7	134233848	134264592	AKR1B15
7	150909575	150912320	ABCF2
8	1711869	1734736	CLN8
8	6357174	6420784	ANGPT2
8	11197145	11225961	TDH
8	12940871	13372429	DLC1
8	16884746	16980148	MICU3
8	17433941	17500642	PDGFRL
8	19796581	19824770	LPL
8	24808468	24814383	NEFL
8	27182995	27316908	PTK2B
8	27454433	27472328	CLU
8	29920630	29940649	TMEM66
8	33448853	33457439	DUSP26
8	37620100	37637286	PROSC
8	37820513	37824184	ADRB3
8	38000217	38008600	STAR
8	38034105	38070819	BAG4
8	38457692	38458775	RNF5P1
8	42249278	42263455	VDAC3
8	53535017	53627026	RB1CC1
8	57124314	57131176	CHCHD7
8	66582107	66622798	MTFR1
8	71549500	71581447	LACTB2
8	75146938	75233562	JPH1
8	80831094	80942506	MRPS28
8	86240457	86290342	CA1
8	91013579	91064227	DECR1
8	95384187	95487343	RAD54B
8	96145948	96168913	PLEKHF2
8	97274166	97346774	PTDSS1
8	99114566	99129418	HRSP12
8	109455852	109499136	EMC2
8	109795345	109799770	TMEM74
8	110586404	110657051	SYBU
8	118147336	118188953	SLC30A8
8	121408082	121457647	MRPL13
8	128748314	128753680	MYC
8	140623579	140715299	KCNK9
8	143953772	143961236	CYP11B1
8	143991974	143999259	CYP11B2
8	144391496	144417061	TOP1MT
8	144686082	144691784	PYCRL
8	144989320	145025044	PLEC
8	145064225	145067583	GRINA
8	145149959	145152428	CYC1
8	145597730	145618453	ADCK5
8	145729464	145732555	GPT
8	125323158	125384940	TMEM65
9	4709556	4741309	AK3
9	19115758	19127604	PLIN2
9	21967750	21994490	CDKN2A
9	34458810	34520982	DNAI1
9	34634718	34637768	SIGMAR1
9	35099888	35103154	STOML2
9	35657747	35658015	RMRP
9	35681989	35690053	TPM2
9	37422706	37436986	GRHPR
9	37887593	37904350	SLC25A51
9	38392660	38398662	ALDH1B1
9	75515577	75568233	ALDH1A1
9	79000432	79009444	RFK
9	88879462	88897490	ISCA1
9	90112755	90323549	DAPK1
9	97847489	97848370	MIR23B
9	98637899	98731122	ERCC6L2
9	100174301	100258405	TDRD7
9	101978706	101984246	ALG2
9	104182841	104198062	ALDOB
9	107526450	107536291	NIPSNAP3B
9	113006091	113018920	TXN
9	116135697	116138341	HDHD3
9	117781853	117880536	TNC
9	120466452	120479769	TLR4
9	124062078	124095120	GSN
9	124906337	124922098	NDUFA8
9	127640572	127703386	GOLGA1
9	130548304	130553052	CDK9
9	130565153	130576556	FPGS
9	130823511	130829599	NAIF1
9	130830478	130871537	SLC25A25
9	131071395	131084697	TRUB2
9	131580778	131584955	ENDOG
9	135600964	135754198	AK8
9	136528683	136603479	SARDH
9	139256351	139258263	DNLZ
9	139305115	139318213	PMPCA
9	139388895	139440238	NOTCH1
9	140033608	140063214	GRIN1
9	140446308	140447007	MRPL41
9	36214438	36277053	GNE
9	125026881	125085742	MRRF
9	37588411	37592636	TOMM5
9	131018107	131038268	GOLGA2
9	34329503	34343711	NUDT2
10	1085963	1095061	IDI1
10	12209572	12238143	NUDT5
10	13142081	13180276	OPTN
10	13319795	13342130	PHYH
10	23384426	23410942	MSRB2
10	25305507	25315593	THNSL1
10	27399039	27443349	YME1L1
10	32297937	32345371	KIF5B
10	43572516	43625797	RET
10	45471708	45474330	C10orf10
10	49609654	49643183	MAPK8
10	60144902	60158990	TFAM
10	62538211	62554610	CDK1
10	63661012	63856707	ARID5B
10	69644426	69678147	SIRT1
10	69865873	69971773	MYPN
10	70242089	70287280	SLC25A16
10	70748476	70776739	KIAA1279
10	70939992	70968849	SUPV3L1
10	71872022	71892690	AIFM2
10	71962585	71993190	PPA1
10	74127083	74385949	MICU1
10	75183336	75193319	MSS51
10	75196562	75255782	PPP3CB
10	75541807	75543406	CHCHD1
10	75572258	75634349	CAMK2G
10	75670861	75677258	PLAU
10	75757871	75879914	VCL
10	75910942	76469061	ADK
10	79734906	79789298	POLR3A
10	81107219	81115089	PPIF
10	82031575	82049434	MAT1A
10	82173574	82192753	FAM213A
10	88809958	88854776	GLUD1
10	89264222	89313218	MINPP1
10	89512874	89577917	ATAD1
10	89623194	89728532	PTEN
10	94211440	94333852	IDE
10	99258767	99330960	UBTD1
10	101156626	101190530	GOT1
10	101370274	101380221	SLC25A28
10	101909846	101945814	ERLIN1
10	102741133	102747272	MRPL43
10	104590287	104597290	CYP17A1
10	105148808	105156270	USMG5
10	113909621	113943537	GPAM
10	114710008	114927436	TCF7L2
10	120900424	120925204	SFXN4
10	124134093	124191871	PLEKHA1
10	124221040	124274424	HTRA1
10	124739555	124749923	PSTK
10	124768428	124817806	ACADSB
10	126085871	126107545	OAT
10	131934638	131977932	GLRX3
10	133781203	133795435	BNIP3
10	3179918	3215033	PITRM1
10	22605311	22620414	COMMD3-BMI1
10	51565107	51590734	NCOA4
10	51623416	51631894	PARG
10	51371394	51734610	TIMM23
10	115439427	115490668	CASP7
10	76969911	76991207	VDAC2
11	215029	236362	SIRT3
11	450279	491387	PTDSS2
11	494511	506821	RNH1
11	747431	765024	TALDO1
11	787109	790126	CEND1
11	818900	825571	PNPLA2
11	1968501	1977839	MRPL23
11	5246695	5248301	HBB
11	6411643	6416228	SMPD1
11	6502676	6505911	TIMM10B
11	7686325	7694821	CYB5R2
11	8413417	8615503	STK33
11	17298285	17353070	NUCB2
11	17406795	17410206	KCNJ11
11	17414431	17498449	ABCC8
11	17515441	17565963	USH1C
11	17809596	18034637	SERGEF
11	20385288	20405329	HTATIP2
11	27062508	27149354	BBOX1
11	28129797	28355054	METTL15
11	31453948	31531169	IMMP1L
11	34460471	34493607	CAT
11	34903842	34937939	APIP
11	36505316	36531863	TRAF6
11	43902356	43941825	ALKBH3
11	45907046	45928016	MAPK8IP1
11	47600561	47606115	NDUFS3
11	48002109	48192394	PTPRJ
11	58476229	58499447	GLYAT
11	63742078	63744015	COX8A
11	63997752	64001753	DNAJC4
11	64002055	64006736	VEGFB
11	64037299	64052176	BAD
11	64073043	64084210	ESRRA
11	64556608	64570713	MAP4K2
11	64781584	64789657	ARL2
11	65292547	65306182	SCYL1
11	65651210	65656010	FIBP
11	65837823	66012218	PACS1
11	66202549	66206310	MRPL11
11	67165651	67169376	PPP1CA
11	67351065	67354124	GSTP1
11	67820325	67888858	CHKA
11	68658745	68671303	MRPL21
11	69455872	69469242	CCND1
11	70049268	70053508	FADD
11	73498916	73575656	MRPL48
11	73583712	73587890	COA4
11	73685715	73693889	UCP2
11	73711325	73720282	UCP3
11	82972501	82997377	CCDC90B
11	85358962	85367597	TMEM126A
11	86152149	86383240	ME3
11	92702788	92715948	MTNR1B
11	104896236	104905884	CASP1
11	108093558	108239826	ATM
11	111955538	111957522	TIMM8B
11	112046207	112089649	BCO2
11	112097087	112104695	PTS
11	116706468	116708338	APOA1
11	118955586	118964259	HMBS
11	121322911	121504471	SORL1
11	121986061	121986923	BLID
11	122928199	122932901	HSPA8
11	124617369	124622109	VSIG2
11	124735304	124751370	ROBO3
11	125774260	125793006	DDX25
11	126071988	126081587	RPUSD4
11	134123433	134135746	ACAD8
11	44087728	44105569	ACCS
11	532241	535550	HRAS
11	45868956	45904799	CRY2
11	102217912	102249401	BIRC2
11	3876932	4114440	STIM1
11	128805269	128807789	TP53AIP1
11	66313865	66330799	ACTN3
12	389222	498620	KDM5A
12	6571403	6579843	VAMP1
12	6976583	6980110	TPI1
12	7023613	7032859	ENO2
12	7801995	7818502	APOBEC1
12	9220303	9268558	A2M
12	12223877	12252627	BCL2L14
12	12870301	12875305	CDKN1B
12	13127798	13153243	HEBP1
12	13714409	14133022	GRIN2B
12	14765567	14849519	GUCY2C
12	21788274	21810789	LDHB
12	25348149	25357949	LYRM5
12	25358179	25403854	KRAS
12	27863705	27909237	MRPS35
12	30862485	30907448	CAPRIN2
12	49688908	49692481	PRPH
12	50497601	50505103	GPD1
12	52908358	52914243	KRT5
12	53497273	53518323	SOAT2
12	53693469	53700965	C12orf10
12	53701239	53715412	AAAS
12	54058943	54070109	ATP5G2
12	55342086	55375622	TESPA1
12	56521985	56538460	ESYT1
12	56660641	56664750	COQ10A
12	56735381	56754037	STAT2
12	56862300	56864767	SPRYD4
12	57623355	57628718	SHMT2
12	58213709	58240747	CTDSP2
12	58335444	58351052	XRCC6BP1
12	59265936	59314319	LRIG3
12	59989820	60183635	SLC16A7
12	66218239	66360071	HMGA2
12	66530716	66563807	TMBIM4
12	68548549	68553521	IFNG
12	69201970	69239320	MDM2
12	70002344	70004942	LRRC10
12	79985744	80084790	PAWR
12	81101407	81103256	MYF6
12	81471808	81649582	ACSS3
12	93861265	93897548	MRPL42
12	99039077	99129211	APAF1
12	101549993	101604016	SLC5A8
12	104324111	104341708	HSP90B1
12	105413561	105478341	ALDH1L2
12	106457124	106533811	NUAK1
12	107371068	107380944	MTERFD3
12	109273338	109294710	DAO
12	109535398	109548798	UNG
12	110338078	110355874	TCHP
12	110972236	111021064	PPTC7
12	112204690	112247789	ALDH2
12	112464492	112546635	NAA25
12	113736570	113772925	SLC24A6
12	120881763	120884215	TRIAP1
12	120933858	120936298	DYNLL1
12	120941081	120966964	COQ5
12	121163570	121177811	ACADS
12	121416548	121440314	HNF1A
12	122277432	122296769	HPD
12	123413538	123451056	ABCB9
12	125262173	125348519	SCARB1
12	125478193	125510349	BRI3BP
12	132379278	132407707	ULK1
12	133264191	133281577	PXMP2
12	51442081	51454207	LETMD1
12	52450277	52453291	NR4A1
12	120532898	120554643	RAB35
12	133287392	133299323	PGAM5
12	7342281	7364079	PEX5
12	24962957	25056009	BCAT1
12	64238540	64541613	SRGAP1
12	109490379	109525831	USP30
12	122692208	122712068	DIABLO
12	7074514	7079916	PHB2
12	58159068	58159468	CYP27B1
12	104609556	104744085	TXNRD1
12	122064454	122079946	ORAI1
12	16500576	16517344	MGST1
13	20761603	20767114	GJB2
13	21750371	21753220	MRP63
13	22066827	22178355	MICU2
13	23902961	24007867	SACS
13	24304327	24463587	MIPEP
13	28494167	28500451	PDX1
13	33590570	33640282	KL
13	41129800	41240734	FOXO1
13	41790515	41837713	MTRF1
13	42140960	42535221	VWA8
13	43787665	44203613	ENOX1
13	46354415	46425846	SIAH3
13	47345390	47371367	ESD
13	48877882	49056026	RB1
13	52506805	52585630	ATP7B
13	52638899	52703214	NEK5
13	80055258	80130212	NDFIP2
13	100258918	100549388	CLYBL
13	110406183	110438914	IRS2
13	111267930	111292342	CARKD
13	111293756	111358480	CARS2
13	47405676	47471211	HTR2A
13	106118564	106143383	DAOA
14	23235730	23240998	OXA1L
14	23299091	23304246	MRPL52
14	23586514	23588820	CEBPE
14	23775970	23795394	BCL2L2-PABPN1
14	23881946	23904870	MYH7
14	24105572	24114848	DHRS2
14	24805226	24809242	RIPK3
14	24908971	24912007	SDR39U1
14	30045686	30396899	PRKD1
14	35591526	35743497	KIAA0391
14	50709151	50778947	L2HGDH
14	50779046	50792946	ATP5S
14	53503457	53620046	DDHD1
14	55595934	55612148	LGALS3
14	55833108	55878576	ATG14
14	56046924	56151302	KTN1
14	58875369	58894232	TIMM9
14	61438166	61447782	TRMT5
14	62162118	62214977	HIF1A
14	64319682	64693167	SYNE2
14	64699746	64761128	ESR2
14	65541841	65569262	MAX
14	68143518	68162510	RDH11
14	74960422	74962271	ISCA2
14	75480466	75518235	MLH3
14	77731833	77737655	NGB
14	77787229	77797940	GSTZ1
14	92434242	92506403	TRIP11
14	92582467	92588153	NDUFB1
14	93260649	93306304	GOLGA5
14	93648540	93651249	MOAP1
14	96176303	96180533	TCL1A
14	96858447	96955764	AK7
14	97263683	97347951	VRK1
14	100705101	100745371	YY1
14	100757452	100772860	SLC25A29
14	100789678	100796715	SLC25A47
14	102430864	102517135	DYNC1H1
14	102547074	102606086	HSP90AA1
14	103985994	103989196	CKB
14	104163953	104181823	XRCC3
14	105155942	105185947	INF2
14	105235686	105262080	AKT1
14	105780751	105864484	PACS2
14	24836144	24848810	NFATC4
14	101495970	101496051	MIR494
14	94577078	94583033	IFI27
15	25101697	25223729	SNRPN
15	40453209	40513337	BUB1B
15	40697685	40713512	IVD
15	41028085	41047458	RMDN3
15	42651697	42704515	CAPN3
15	43885251	43891604	CKMT1B
15	43985083	43991420	CKMT1A
15	44854893	44955876	SPG11
15	48623620	48635570	DUT
15	50474392	50528589	SLC27A2
15	50569388	50647605	GABPB1
15	50999736	51057910	SPPL2A
15	52401821	52404972	BCL2L10
15	58724174	58861073	LIPC
15	59499014	59500785	LDHAL6B
15	64657210	64673702	KIAA0101
15	65442783	65477563	CLPX
15	66161796	66184329	RAB11A
15	68499329	68522080	CLN6
15	69070874	69113261	ANP32A
15	72635777	72668520	HEXA
15	74287013	74340155	PML
15	74630102	74660081	CYP11A1
15	75182409	75190565	MPI
15	75212616	75230495	COX5A
15	75639959	75647592	NEIL1
15	75648132	75660968	MAN2C1
15	77223961	77242601	RCN2
15	78441718	78462884	IDH3A
15	80445232	80478924	FAH
15	83211950	83316728	CPEB1
15	89002708	89010633	MRPL46
15	89010683	89021861	MRPS11
15	91073117	91188577	CRTC3
15	99192760	99507759	IGF1R
15	100106132	100256629	MEF2A
15	40987326	41024356	RAD51
15	75931425	75932664	IMP3
15	72491369	72523727	PKM
15	83659370	83680393	C15orf40
15	89346673	89418585	ACAN
15	99797729	99800481	HSP90B2P
16	417383	420569	MRPL28
16	447191	450754	NME4
16	691848	698474	FAM195A
16	772581	776473	CCDC78
16	1494933	1525085	CLCN7
16	1821895	1823140	MRPS34
16	1859103	1877195	HAGH
16	2009516	2011976	NDUFB10
16	2089815	2097867	NTHL1
16	3708037	3767598	TRAP1
16	7382750	7763340	RBFOX1
16	8889036	8891505	TMEM186
16	9847264	10276263	GRIN2A
16	15489610	15503543	MPV17L
16	18794276	18801656	RPS15A
16	20420855	20452281	ACSM5
16	20548082	20587695	ACSM2B
16	20634558	20702578	ACSM1
16	20775311	20808479	ACSM3
16	23592334	23607639	NDUFAB1
16	23847299	24231932	PRKCB
16	28488599	28503623	CLN3
16	30194730	30200397	CORO1A
16	30435018	30441373	DCTPP1
16	31119614	31124112	BCKDK
16	31439051	31439749	COX6A2
16	46918307	46965201	GPT2
16	48278210	48387407	LONP2
16	53737874	54148379	FTO
16	54317211	54320378	IRX3
16	54965110	54968395	IRX5
16	56485423	56511407	OGFOD1
16	67516473	67517716	AGRP
16	68055176	68057770	DDX28
16	68056846	68113226	DUS2L
16	68119268	68263162	NFATC3
16	68771194	68869444	CDH1
16	69362523	69364498	PDF
16	70147528	70195184	PDPR
16	70286296	70323412	AARS
16	71600753	71610998	TAT
16	74705752	74734789	MLKL
16	78133326	79246564	WWOX
16	81115551	81129980	GCSH
16	83932729	83949787	MLYCD
16	84155743	84178800	HSDL1
16	85812230	85833148	EMC8
16	86612114	86615304	FOXL1
16	88709696	88717492	CYBA
16	20462858	20498991	ACSM2A
16	20912074	20936328	LYRM1
16	31212806	31214097	PYCARD
16	89160216	89222171	ACSF3
16	781564	782746	NARFL
16	67207755	67209640	NOL3
17	685512	695741	RNMTL1
17	900356	905390	TIMM22
17	1628124	1641893	WDR81
17	2496922	2588909	PAFAH1B1
17	2592679	2614927	CLUH
17	3379295	3402700	ASPA
17	4840425	4843462	SLC25A11
17	6659155	6678964	XAF1
17	7338761	7340998	TMEM102
17	7571719	7590868	TP53
17	7905987	7923658	GUCY2D
17	8191081	8198170	SLC25A35
17	13972718	14111996	COX10
17	15133095	15164093	PMP22
17	16284366	16286054	UBB
17	17104308	17109646	PLD6
17	17115526	17140502	FLCN
17	17206679	17250977	NT5M
17	17408876	17495017	PEMT
17	17584786	17714765	RAI1
17	18231186	18266856	SHMT1
17	19552063	19580908	ALDH3A2
17	21030240	21095285	DHRS7B
17	26205339	26220409	LYRM9
17	27182042	27188072	ERAL1
17	28521336	28562986	SLC6A4
17	28575212	28619184	BLMH
17	29226000	29233286	TEFM
17	29421944	29704695	NF1
17	30469472	30552746	RHOT1
17	33307516	33332088	LIG3
17	34198495	34207377	CCL5
17	36046433	36105096	HNF1B
17	37092684	37123655	FBXO47
17	37793332	37820454	STARD3
17	37856253	37884915	ERBB2
17	39968961	39979469	FKBP10
17	40465342	40540513	STAT3
17	42982993	42992920	GFAP
17	45900637	45908907	MRPL10
17	46125685	46138907	NFE2L1
17	46970147	46973232	ATP5G1
17	47481419	47492242	PHB
17	48172638	48188733	PDK2
17	48445227	48450562	MRPL27
17	48556189	48563336	RSAD1
17	48624428	48633213	SPATA20
17	49230896	49249105	NME1-NME2
17	56347216	56358296	MPO
17	56378587	56406152	BZRAP1
17	56597610	56606778	44443
17	56769962	56811692	RAD51C
17	61554421	61575741	ACE
17	62120389	62207502	ERN1
17	63524682	63557740	AXIN2
17	64298925	64806862	PRKCA
17	66970772	67057136	ABCA9
17	72838167	72856007	GRIN2C
17	73008779	73017356	ICT1
17	73126319	73127890	NT5C
17	73257748	73262457	MRPS7
17	73937588	73975515	ACOX1
17	78183078	78194199	SGSH
17	78518624	78940173	RPTOR
17	79213110	79215098	C17orf89
17	79801033	79818544	P4HB
17	79869814	79876058	SIRT7
17	79890268	79894968	PYCR1
17	79993756	79995573	DCXR
17	80036213	80056106	FASN
17	6920933	6921341	MIR497
17	12894928	12921381	ELAC2
17	36886509	36891858	CISD3
17	40947164	40950743	COA3
17	53038479	53046064	COX11
17	79762009	79771889	GCGR
17	1421282	1466110	PITPNA
17	18012019	18083116	MYO15A
17	78234659	78372581	RNF213
18	2655885	2805015	SMCHD1
18	9475529	9538106	RALBP1
18	9708227	9862553	RAB31
18	12254317	12277594	CIDEA
18	19321544	19450912	MIB1
18	21111462	21166581	NPC1
18	29339658	29340843	SLC25A52
18	43427573	43547305	EPG5
18	48494386	48514490	ELAC1
18	49866541	51062273	DCC
18	55212072	55253969	FECH
18	55313658	55470327	ATP8B1
18	57567191	57571538	PMAIP1
18	58038563	58040001	MC4R
18	71920526	71959251	CYB5A
18	72909277	72921281	ZADH2
18	13663345	13726591	FAM210A
18	71815745	71826204	TIMM21
18	48556582	48611411	SMAD4
19	852290	856246	ELANE
19	1205797	1228434	STK11
19	1241748	1244824	ATP5D
19	2476122	2478257	GADD45B
19	3762664	3767563	MRPL54
19	4522543	4535208	PLIN5
19	5678432	5680911	C19orf70
19	6361462	6368915	CLPP
19	6372443	6375261	ALKBH7
19	7112265	7294011	INSR
19	7587495	7598895	MCOLN1
19	7733971	7735340	RETN
19	9945882	9960365	PIN1
19	10420890	10426691	FDX1L
19	10812111	10824043	QTRT1
19	10828728	10942586	DNM2
19	11039423	11040916	C19orf52
19	11453451	11456981	TMEM205
19	11616730	11639987	ECSIT
19	12848305	12859137	ASNA1
19	12907633	12912724	PRDX2
19	13215713	13227563	TRMT1
19	13988062	13991571	NANOS3
19	18496967	18499986	GDF15
19	19174802	19223841	SLC25A42
19	29698166	29704136	UQCRFS1
19	30156326	30166383	PLEKHF1
19	30189792	30205963	C19orf12
19	33369903	33462869	CEP89
19	33877854	34012799	PEPD
19	34856031	34893318	GPI
19	36014268	36019253	SBSN
19	36024313	36036221	GAPDHS
19	36316273	36342895	NPHS1
19	38924339	39078204	RYR1
19	39421593	39423659	MRPS12
19	40736223	40791302	AKT2
19	41197433	41222790	ADCK4
19	41305333	41314346	EGLN2
19	41836811	41859831	TGFB1
19	42905665	42931578	LIPE
19	44047463	44079730	XRCC1
19	45394476	45406946	TOMM40
19	45409038	45412650	APOE
19	45809670	45826235	CKM
19	46031024	46088122	OPA3
19	46272975	46285815	DMPK
19	47724078	47734451	BBC3
19	48898131	48948188	GRIN2D
19	49259147	49261582	FGF21
19	49298318	49314320	BCAT2
19	49468565	49470136	FTL
19	49471381	49496610	GYS1
19	50168398	50177173	BCL2L12
19	50410083	50432799	NUP62
19	51461886	51472047	KLK6
19	52249022	52255150	FPR1
19	55555691	55574585	RDH13
19	55663135	55668957	TNNI3
19	55861069	55866463	COX6B2
19	56511091	56573174	NLRP5
19	3522953	3536755	FZR1
19	18794424	18893143	CRTC1
19	50706884	50813801	MYH14
19	10244021	10305755	DNMT1
19	13317255	13617274	CACNA1A
19	1104648	1106787	GPX4
20	2639040	2644865	IDH3B
20	3026674	3028896	MRPS26
20	3127164	3140556	FASTKD5
20	4666796	4682234	PRNP
20	6748744	6760910	BMP2
20	23614293	23618574	CST3
20	25056071	25063015	VSX1
20	30252260	30310656	BCL2L1
20	30407177	30422500	MYLK2
20	30946146	31027122	ASXL1
20	32263291	32274210	E2F1
20	32290549	32308136	PXMP4
20	34203808	34208965	SPAG4
20	34287231	34288902	ROMO1
20	35520226	35580246	SAMHD1
20	43248162	43280376	ADA
20	43570770	43589114	TOMM34
20	43595119	43708593	STK4
20	43850009	43853099	SEMG2
20	45338278	45364985	SLC2A10
20	49126890	49201086	PTPN1
20	52769987	52790516	CYP24A1
20	54933982	54943718	FAM210B
20	54944444	54967351	AURKA
20	56136136	56141513	PCK1
20	56964174	57026156	VAPB
20	57608199	57617901	SLMO2
20	58438617	58507209	SYCP2
20	60758080	60777810	MTG2
20	61867275	61871854	BIRC7
20	62612430	62664453	PRPF6
20	33464327	33515769	ACSS2
20	55743808	55841707	BMP7
20	42984440	43036115	HNF4A
21	16333555	16437126	NRIP1
21	17962556	17962645	MIR125B2
21	27096790	27107965	ATP5J
21	27252860	27543138	APP
21	30300465	30365277	LTN1
21	34602230	34636820	IFNAR2
21	34860237	34864023	DNAJC28
21	35445822	35515334	MRPS6
21	37507262	37518860	CBR3
21	43919741	44001550	SLC37A1
21	45345278	45407475	AGPAT3
21	45553493	45565605	C21orf33
21	47401662	47424963	COL6A1
21	47518032	47552763	COL6A2
21	47744035	47865682	PCNT
22	17618409	17640169	CECR5
22	18043182	18073647	SLC25A18
22	18121349	18213621	BCL2L13
22	18216905	18256808	BID
22	18560685	18573797	PEX26
22	18900286	18924066	PRODH
22	19163087	19166338	SLC25A1
22	19929262	19957498	COMT
22	20228937	20255816	RTN4R
22	21061978	21213100	PI4KA
22	24108020	24110141	CHCHD10
22	29138042	29153496	HSCB
22	29663997	29696515	EWSR1
22	29876180	29887277	NEFH
22	29950797	29977326	NIPSNAP1
22	30163357	30166402	UQCR10
22	31721789	31742249	PATZ1
22	36002810	36013384	MB
22	36585175	36600879	APOL4
22	36622254	36636000	APOL2
22	37309674	37336479	CSF2RB
22	37406899	37415494	TST
22	38203911	38213183	GCAT
22	39077953	39080766	TOMM22
22	41165638	41215392	SLC25A17
22	41253084	41328823	XPNPEP3
22	41488613	41576081	EP300
22	42017294	42060052	XRCC6
22	42229105	42302375	SREBF2
22	42481529	42486888	NDUFA6
22	42949924	42970388	SERHL2
22	43528211	43539403	MCAT
22	44351260	44392412	SAMM50
22	46546498	46639653	PPARA
22	47022647	47075688	GRAMD4
22	51017386	51021428	CHKB
22	51061181	51066601	ARSA
22	37415790	37425863	MPST
22	37447778	37459430	KCTD17
22	43013845	43040640	CYB5R3
22	19863039	19929359	TXNRD2
22	50639407	50656045	SELO

### Sheet: supp7_microglia
Supplementary Table 7. Regions for microglia open chromatin regions (hg19/GRCh37)
chr	start_bp	end_bp
1	713898	714314
1	752637	753119
1	762338	763429
1	842162	842464
1	894387	894903
1	902162	902439
1	948545	949313
1	954666	955358
1	974106	974430
1	976212	976361
1	994824	995133
1	1051180	1052191
1	1092814	1093307
1	1167231	1167930
1	1195364	1196149
1	1208920	1209716
1	1243157	1244222
1	1259881	1260582
1	1284354	1285375
1	1310199	1311043
1	1334415	1335186
1	1342429	1343009
1	1406768	1407324
1	1447083	1447654
1	1509592	1510644
1	1542535	1542741
1	1550471	1551637
1	1590113	1590954
1	1623815	1625060
1	1655377	1656219
1	1677095	1678335
1	1710136	1710723
1	1822395	1823308
1	1837734	1837953
1	1840368	1840861
1	1850400	1851259
1	1897860	1898133
1	1898614	1898909
1	1921648	1922029
1	1927693	1928071
1	1935111	1935442
1	1976216	1976678
1	1981636	1981912
1	2043790	2044114
1	2064460	2065416
1	2071200	2071576
1	2120830	2121444
1	2126100	2127054
1	2130590	2131120
1	2135954	2136940
1	2158732	2159539
1	2163249	2163598
1	2165605	2166171
1	2171781	2172000
1	2177786	2178390
1	2191557	2191774
1	2221970	2222589
1	2230610	2230886
1	2232254	2232972
1	2313254	2314131
1	2322756	2323696
1	2343788	2344669
1	2457420	2458323
1	2477332	2477847
1	2478312	2478585
1	2480271	2480619
1	2509499	2510075
1	2516799	2517311
1	2517641	2518536
1	2574336	2575109
1	2721756	2721842
1	3087083	3087558
1	3087699	3087966
1	3091501	3091778
1	3098522	3098859
1	3393848	3393943
1	3528141	3528462
1	3541066	3541865
1	3566359	3566843
1	3649403	3649599
1	3663603	3664158
1	3688847	3689361
1	3692099	3692369
1	3712794	3713355
1	3773435	3774274
1	3816584	3818138
1	6051897	6052946
1	6088177	6088472
1	6116501	6116990
1	6187737	6188276
1	6259423	6259988
1	6295715	6296315
1	6319960	6320461
1	6453161	6454294
1	6561980	6562281
1	6562343	6562957
1	6567147	6567568
1	6570121	6570379
1	6579999	6580393
1	6583685	6583949
1	6614157	6614846
1	6639756	6640215
1	6642024	6642322
1	6651316	6651816
1	6661198	6661454
1	6662589	6663475
1	6672816	6673992
1	6684759	6685377
1	6761492	6762175
1	6803481	6804248
1	6844549	6845613
1	7764420	7764900
1	7831100	7831803
1	7843516	7844595
1	8002349	8002870
1	8013939	8014597
1	8021300	8022079
1	8042448	8042624
1	8085988	8086690
1	8273147	8273233
1	8341964	8342533
1	8343415	8343610
1	8423824	8424187
1	8455575	8456056
1	8457633	8457886
1	8479264	8479528
1	8487599	8487941
1	8488187	8488411
1	8499024	8499354
1	8523139	8523454
1	8536182	8536481
1	8585751	8586350
1	8720545	8720776
1	8763102	8763844
1	8772847	8773341
1	8877538	8878284
1	8908858	8909223
1	8937988	8938438
1	8938592	8939492
1	8950053	8950289
1	9065152	9065459
1	9067926	9068114
1	9127241	9127645
1	9129466	9130103
1	9133307	9133563
1	9138745	9139114
1	9144948	9145229
1	9161510	9161975
1	9188898	9189894
1	9202375	9202594
1	9223785	9224000
1	9224076	9224295
1	9294345	9295184
1	9298751	9298907
1	9299787	9300170
1	9400990	9401292
1	9422354	9423135
1	9433822	9434077
1	9488825	9489305
1	9551140	9551402
1	9599177	9599686
1	9599769	9600350
1	9648455	9649146
1	9675719	9675894
1	9687063	9687465
1	9689669	9690520
1	9704594	9705043
1	9711604	9712070
1	9714383	9714501
1	9714563	9714816
1	9749392	9749698
1	9764839	9765193
1	9777496	9778137
1	9784903	9785329
1	9790288	9791125
1	9797264	9797487
1	9821968	9822222
1	9875277	9875467
1	9883936	9884453
1	9885591	9885955
1	9934997	9935296
1	9953326	9953584
1	9960451	9961030
1	9970058	9971025
1	10003033	10003674
1	10010451	10010790
1	10092510	10093446
1	10270179	10270756
1	10437521	10437725
1	10438508	10438847
1	10458585	10459370
1	10475226	10475751
1	10490243	10491303
1	10532121	10532799
1	10534776	10535456
1	10754746	10755233
1	11021058	11021342
1	11025041	11025376
1	11072112	11073152
1	11120001	11120563
1	11159691	11160233
1	11217985	11218238
1	11322268	11322976
1	11332815	11333735
1	11538780	11538984
1	11740956	11741803
1	11779405	11780138
1	11795822	11796304
1	11809330	11809498
1	11850760	11851463
1	11863511	11863918
1	11865733	11866557
1	11967811	11968651
1	11986118	11986786
1	11994307	11995154
1	12020619	12021135
1	12039954	12040791
1	12046021	12046336
1	12079191	12079666
1	12192957	12193440
1	12201109	12201679
1	12203741	12204193
1	12210518	12210881
1	12213152	12213821
1	12221810	12222234
1	12226773	12227204
1	12233779	12234136
1	12240361	12240784
1	12244097	12244731
1	12256724	12256997
1	12269022	12269699
1	12289860	12290664
1	12404546	12404650
1	12404715	12405287
1	12436738	12437108
1	12466378	12466715
1	12508876	12509145
1	12510572	12510880
1	12535066	12535511
1	12556376	12556864
1	12587617	12587906
1	12655688	12656467
1	12657869	12658152
1	12677967	12678553
1	13911714	13912272
1	13917072	13917329
1	13920050	13920736
1	13927406	13927840
1	13992174	13992460
1	14075275	14076289
1	14095858	14096082
1	15455080	15455327
1	15473564	15473748
1	15478864	15479104
1	15479982	15480947
1	15495009	15495278
1	15504278	15504440
1	15533695	15534141
1	15538879	15539304
1	15539958	15540325
1	15550549	15551130
1	15573568	15574222
1	15587740	15588328
1	15598839	15599296
1	15602468	15602786
1	15650069	15650303
1	15655295	15655633
1	15672378	15672753
1	15736114	15736528
1	15738136	15738526
1	15742527	15743021
1	15744058	15744352
1	15757648	15757998
1	15786122	15786208
1	15850403	15851961
1	15852984	15853482
1	15904203	15904498
1	15906155	15906439
1	15929723	15930510
1	15943335	15944214
1	16023252	16024048
1	16161045	16161716
1	16161997	16162888
1	16163955	16164189
1	16173806	16174443
1	16212661	16213315
1	16301953	16302809
1	16359345	16359674
1	16359776	16359909
1	16482502	16482896
1	16483338	16483671
1	16532659	16533759
1	16542702	16543066
1	16543697	16544289
1	16553124	16553705
1	16563265	16563881
1	16575128	16575447
1	16645141	16645458
1	16678418	16679352
1	16693367	16694337
1	16766848	16767380
1	16825529	16826069
1	16827080	16827783
1	16939656	16940492
1	16947663	16947993
1	16970806	16971510
1	16993105	16993291
1	17036344	17036674
1	17067167	17067347
1	17222621	17222811
1	17231163	17231999
1	17239325	17239626
1	17240138	17240805
1	17249554	17249861
1	17278118	17278378
1	17338299	17338658
1	17340432	17340747
1	17380229	17380871
1	17386170	17386824
1	17393081	17393622
1	17445776	17446185
1	17449890	17450132
1	17452316	17452857
1	17454992	17455346
1	17467869	17468199
1	17468318	17468688
1	17475707	17476170
1	17487758	17488187
1	17502973	17503499
1	17533561	17533887
1	17560144	17560597
1	17565970	17566172
1	17724823	17725195
1	17732583	17732979
1	17758049	17758367
1	17941684	17941980
1	17944480	17944984
1	17956440	17957035
1	17962184	17962755
1	18038152	18038917
1	18331788	18332174
1	18367427	18367996
1	18369520	18370055
1	18427063	18427278
1	18437262	18437805
1	18444455	18445062
1	18445216	18445336
1	18486794	18487513
1	18509322	18509580
1	18519478	18519789
1	18527427	18527815
1	18543871	18544286
1	18561326	18561546
1	19228994	19229590
1	19234035	19234247
1	19234487	19234873
1	19239626	19239879
1	19282970	19283521
1	19536472	19537190
1	19577882	19578569
1	19638246	19639078
1	19702433	19702893
1	19713725	19713965
1	19717271	19717703
1	19724824	19725218
1	19740897	19741394
1	19761562	19762073
1	19794841	19795210
1	19795956	19796183
1	19803826	19804136
1	19804425	19804713
1	19811606	19812557
1	19832099	19832673
1	19837537	19838113
1	19854978	19855221
1	19860201	19860639
1	19923218	19924022
1	19970475	19971056
1	19980261	19980522
1	19986260	19986565
1	20208607	20209091
1	20301243	20301605
1	20314761	20315365
1	20386304	20386694
1	20407509	20407875
1	20427149	20427803
1	20478471	20479202
1	20479548	20479910
1	20491026	20491688
1	20501491	20502046
1	20648532	20648955
1	20669870	20670589
1	20706746	20707860
1	20729844	20730195
1	20747978	20748221
1	20753433	20754150
1	20767345	20767689
1	20799719	20799904
1	20834243	20834885
1	20959744	20960170
1	20960321	20960621
1	20987772	20988412
1	21005035	21005391
1	21009070	21009461
1	21009532	21009710
1	21044050	21044837
1	21058604	21058910
1	21112832	21114068
1	21501861	21502157
1	21503157	21504100
1	21510517	21511190
1	21611371	21611695
1	21660643	21661114
1	21671834	21672328
1	21754521	21754709
1	21766452	21766738
1	21781524	21781689
1	22109320	22110394
1	22263718	22264120
1	22345553	22345998
1	22351408	22351767
1	22351833	22352110
1	22358179	22358382
1	22378934	22379971
1	22402232	22402606
1	22746863	22747298
1	22778148	22778905
1	22863989	22864240
1	22962663	22963364
1	22969797	22970269
1	22972589	22972765
1	22979064	22980008
1	22988669	22989292
1	23030997	23031280
1	23037203	23037391
1	23076784	23077132
1	23242636	23242847
1	23345594	23346319
1	23440851	23441284
1	23494994	23495546
1	23496139	23496493
1	23504002	23504684
1	23670522	23671345
1	23694592	23695062
1	23695218	23695736
1	23810370	23811333
1	23857734	23858090
1	23859758	23860098
1	23866228	23866716
1	23881363	23881758
1	23885687	23886401
1	24017993	24018940
1	24053785	24054053
1	24069460	24070568
1	24104435	24105232
1	24117299	24117938
1	24126879	24127633
1	24136159	24136612
1	24137348	24137633
1	24151595	24152123
1	24164995	24165306
1	24192071	24192378
1	24194548	24195040
1	24243302	24243576
1	24285381	24286417
1	24306510	24307196
1	24452448	24452805
1	24476752	24477251
1	24516067	24516376
1	24516514	24517051
1	24524365	24524835
1	24525753	24526166
1	24528424	24528645
1	24677881	24678120
1	24691744	24692083
1	24710747	24711366
1	24717840	24718084
1	24718334	24719181
1	24740091	24740462
1	24741976	24742399
1	24807622	24807929
1	24828491	24829651
1	24875323	24875629
1	24885536	24886258
1	24913761	24913984
1	24926276	24926351
1	24969019	24970256
1	25015077	25015360
1	25031823	25032267
1	25035533	25035821
1	25054016	25054400
1	25059849	25060008
1	25071361	25072110
1	25088945	25089355
1	25174403	25175407
1	25198597	25199556
1	25224607	25224957
1	25236031	25236431
1	25247999	25248209
1	25256759	25257020
1	25283565	25283848
1	25291497	25291779
1	25347067	25347246
1	25348626	25349677
1	25360300	25360988
1	25406990	25407578
1	25425734	25426279
1	25427938	25428452
1	25446828	25447095
1	25458334	25458587
1	25466579	25467263
1	25472714	25473360
1	25558702	25559245
1	25559650	25559898
1	25566138	25566921
1	25573353	25574557
1	25593936	25594678
1	25664141	25665124
1	25756541	25757559
1	25869839	25870653
1	25876227	25876475
1	25907353	25907753
1	25935025	25935381
1	25936457	25936812
1	25942466	25943432
1	26005614	26005986
1	26016497	26016786
1	26020576	26020832
1	26021604	26021998
1	26030677	26031174
1	26038078	26038375
1	26070023	26070352
1	26070527	26070787
1	26126243	26127273
1	26146126	26146664
1	26147205	26147480
1	26185552	26186357
1	26187785	26188029
1	26201943	26202585
1	26221905	26222417
1	26231921	26232417
1	26232733	26233255
1	26317183	26317475
1	26323504	26323927
1	26324198	26325043
1	26341983	26342246
1	26361802	26362435
1	26362512	26362868
1	26437828	26438816
1	26446399	26446715
1	26453178	26453378
1	26471625	26472019
1	26483320	26483407
1	26488257	26488704
1	26496097	26496773
1	26551561	26552124
1	26560119	26561074
1	26586120	26586624
1	26602116	26602348
1	26605413	26605705
1	26606275	26606959
1	26615570	26615950
1	26617035	26617471
1	26632822	26633661
1	26648025	26648330
1	26758412	26759172
1	26798513	26799009
1	26799213	26799842
1	26826566	26827897
1	26855973	26856783
1	26864512	26864889
1	26868352	26869326
1	26872102	26872441
1	26946597	26948213
1	26954461	26954901
1	26966436	26966702
1	26974338	26974600
1	27003758	27004474
1	27016584	27016964
1	27018982	27019172
1	27019443	27019814
1	27021828	27022449
1	27022518	27022624
1	27024665	27024864
1	27070497	27071106
1	27114089	27114811
1	27147246	27147587
1	27155191	27155533
1	27191280	27191971
1	27216390	27217219
1	27226499	27227090
1	27247733	27248617
1	27324230	27324520
1	27328235	27328728
1	27339164	27339838
1	27423846	27424184
1	27429263	27429545
1	27443131	27443530
1	27463746	27463964
1	27481388	27482005
1	27560565	27561430
1	27626353	27627710
1	27648408	27649051
1	27691994	27692534
1	27718900	27719332
1	27728853	27729330
1	27729794	27730260
1	27744943	27745215
1	27753678	27754243
1	27757446	27757829
1	27762203	27762668
1	27763077	27763360
1	27765223	27765527
1	27798118	27798513
1	27816211	27816924
1	27817005	27817271
1	27818987	27819121
1	27840173	27840896
1	27840959	27841064
1	27851875	27852310
1	27883335	27884239
1	27890652	27891006
1	27894887	27895233
1	27930635	27930986
1	27951524	27952022
1	27957669	27957973
1	27958051	27958532
1	27986514	27986804
1	27998623	27999129
1	28051927	28052792
1	28099313	28100261
1	28116099	28116515
1	28157032	28157462
1	28184648	28185049
1	28189212	28190025
1	28190809	28191132
1	28195607	28196312
1	28198687	28199236
1	28201786	28202160
1	28211205	28211477
1	28213764	28214113
1	28218035	28218403
1	28240857	28241513
1	28286282	28286658
1	28414817	28415453
1	28439306	28439851
1	28441839	28442004
1	28454162	28454695
1	28462137	28462416
1	28499159	28499486
1	28503062	28503391
1	28559391	28559669
1	28562385	28562911
1	28573661	28574087
1	28575039	28575267
1	28585698	28586118
1	28609638	28609902
1	28641731	28642020
1	28653170	28653322
1	28655244	28655758
1	28695891	28696726
1	28832222	28832700
1	28844424	28845157
1	28879255	28879789
1	28908035	28908765
1	28916648	28917164
1	28918351	28918843
1	28969265	28970038
1	28974528	28975598
1	28995063	28996156
1	28996392	28996633
1	29062833	29063791
1	29101606	29101940
1	29211564	29211759
1	29213201	29213886
1	29214120	29214530
1	29240651	29241530
1	29253332	29253743
1	29507833	29508854
1	29557165	29557759
1	30644348	30644421
1	31190813	31191884
1	31203239	31203622
1	31204823	31205644
1	31220250	31220608
1	31229427	31230013
1	31230555	31230913
1	31252297	31252752
1	31255078	31255515
1	31271437	31271829
1	31296900	31297648
1	31313678	31314009
1	31326964	31327370
1	31350342	31350680
1	31385776	31386369
1	31455813	31456114
1	31501064	31501310
1	31538215	31539091
1	31627620	31628642
1	31769411	31770098
1	31956221	31956577
1	32109991	32111008
1	32253574	32254453
1	32254868	32255208
1	32402345	32402531
1	32403035	32403601
1	32403829	32404568
1	32409591	32410346
1	32420267	32420579
1	32421609	32421984
1	32423291	32423537
1	32423619	32423699
1	32429770	32430067
1	32478975	32479997
1	32511414	32511686
1	32532115	32532497
1	32538136	32539269
1	32565977	32566342
1	32573426	32574414
1	32645014	32645754
1	32671076	32671454
1	32687546	32688220
1	32757396	32757887
1	32816702	32817544
1	32845745	32845943
1	32859786	32860513
1	32930287	32930751
1	32966292	32966365
1	32966448	32966767
1	33077713	33078053
1	33115851	33116310
1	33116424	33117097
1	33160743	33161030
1	33219232	33219611
1	33282826	33283783
1	33366866	33367150
1	33386382	33386809
1	33430216	33430788
1	33446667	33447184
1	33457887	33458502
1	33471172	33471534
1	33502306	33502786
1	33510903	33511140
1	33520745	33521111
1	33523853	33524222
1	33526439	33526741
1	33527502	33527792
1	33546424	33546857
1	33554117	33554452
1	33592603	33593323
1	33646261	33646691
1	33647487	33647837
1	33684337	33684895
1	33703202	33703543
1	33720972	33721731
1	33761071	33761370
1	33766302	33766721
1	33793652	33793923
1	33800645	33800954
1	33804329	33804870
1	33812558	33812880
1	33814882	33816180
1	33833078	33833874
1	33856824	33857135
1	33886823	33887080
1	33887145	33887356
1	33896138	33896984
1	33899401	33899715
1	33926217	33926953
1	33927029	33927308
1	33931816	33932178
1	33936187	33936611
1	33937855	33938371
1	34098755	34099024
1	34606430	34606705
1	34628768	34629094
1	35318313	35318581
1	35325002	35325715
1	35332941	35333466
1	35450813	35451278
1	35496373	35496644
1	35497134	35497726
1	35627977	35628177
1	35657437	35657915
1	35658438	35659094
1	35667763	35667995
1	35730582	35730862
1	35734079	35734790
1	35917771	35918047
1	36022682	36023605
1	36103079	36103187
1	36106839	36107401
1	36184156	36184929
1	36234832	36235857
1	36273450	36273745
1	36332699	36333008
1	36348445	36349075
1	36351704	36351961
1	36359574	36360100
1	36396195	36397034
1	36553988	36554924
1	36559615	36560013
1	36561451	36561713
1	36588809	36589480
1	36590757	36591062
1	36614606	36615503
1	36621259	36621892
1	36622301	36622521
1	36626466	36626894
1	36627868	36628151
1	36653764	36654121
1	36654227	36654300
1	36668973	36669747
1	36689621	36690577
1	36772459	36772824
1	36788368	36788635
1	36788789	36789502
1	36794433	36794690
1	36831031	36831381
1	36831762	36831835
1	36831914	36832224
1	36839243	36839850
1	36840057	36840575
1	36851457	36851911
1	36852059	36852557
1	36863178	36863753
1	36866599	36866901
1	36915766	36916543
1	36929788	36930592
1	36948332	36948691
1	36951943	36952837
1	37939808	37940243
1	37979846	37980764
1	38019508	38020042
1	38022372	38022660
1	38061209	38061844
1	38141868	38142299
1	38147871	38148300
1	38156093	38156510
1	38157806	38158307
1	38273427	38273588
1	38273661	38274502
1	38324924	38325600
1	38325807	38326076
1	38366831	38367057
1	38388485	38388868
1	38397294	38397711
1	38412391	38412928
1	38455021	38456084
1	38461992	38462713
1	38471087	38471703
1	38478027	38478703
1	38495718	38496124
1	38512424	38512851
1	38583616	38583702
1	38683210	38683978
1	38747432	38747668
1	39313792	39314148
1	39325266	39325809
1	39338583	39339606
1	39456478	39457243
1	39491859	39492685
1	39568149	39568993
1	39658210	39658396
1	39670026	39670642
1	39670792	39671385
1	39696566	39696998
1	39874154	39874941
1	39957168	39957455
1	39975159	39975454
1	39995836	39996168
1	40004911	40005151
1	40006277	40006712
1	40039873	40040324
1	40042412	40042746
1	40157062	40157342
1	40204333	40204788
1	40242092	40242379
1	40254139	40254319
1	40254407	40254857
1	40264743	40265765
1	40282501	40283342
1	40290889	40291366
1	40308557	40308884
1	40311244	40311680
1	40341600	40342156
1	40343029	40343447
1	40348737	40349348
1	40355969	40356374
1	40364723	40364949
1	40367067	40368154
1	40373178	40373573
1	40385253	40385563
1	40399956	40400309
1	40402361	40402776
1	40405910	40406353
1	40420577	40420965
1	40502323	40502587
1	40505478	40506765
1	40515509	40515739
1	40516463	40516856
1	40525046	40525420
1	40525808	40526117
1	40530545	40531012
1	40545616	40546215
1	40560214	40560581
1	40561603	40561801
1	40562793	40563420
1	40626634	40627468
1	40637864	40637956
1	40723369	40724159
1	40780874	40781345
1	40804420	40804753
1	40810066	40810594
1	40817898	40818162
1	40838848	40840234
1	40840404	40840649
1	40851196	40852099
1	40865645	40866286
1	40888968	40889366
1	40904179	40904427
1	40915393	40916117
1	40942740	40943223
1	40974183	40974542
1	40997098	40997785
1	41078034	41078216
1	41131153	41131713
1	41157079	41158356
1	41174474	41175158
1	41261266	41261353
1	41267981	41268363
1	41274582	41275144
1	41327786	41328434
1	41444992	41445980
1	41469404	41469652
1	41479600	41479839
1	41518968	41519330
1	41706964	41708070
1	41826575	41827235
1	41894038	41894471
1	41981652	41982151
1	41987060	41987415
1	42039730	42040051
1	42083544	42084102
1	42115773	42116127
1	42121765	42122232
1	42124068	42124393
1	42127608	42128251
1	42155438	42155699
1	42157798	42158020
1	42160815	42161220
1	42176551	42176850
1	42192747	42193511
1	42194233	42194834
1	42204678	42205394
1	42207988	42208234
1	42217471	42218229
1	42230328	42230663
1	42230864	42231191
1	42234239	42234662
1	42237115	42237339
1	42248825	42249048
1	42250629	42250885
1	42257751	42257838
1	42257915	42258242
1	42268426	42269441
1	42317325	42317585
1	42342564	42342778
1	42357063	42357500
1	42357935	42358270
1	42360492	42360895
1	42383630	42383922
1	42479621	42479857
1	42501138	42502006
1	42638803	42639414
1	42725096	42725546
1	42800501	42801243
1	42846256	42846609
1	42921607	42922840
1	42928638	42929249
1	43123676	43124549
1	43147595	43148138
1	43148428	43148937
1	43202775	43203271
1	43232326	43233358
1	43243549	43243802
1	43263769	43264403
1	43265877	43266251
1	43282527	43283244
1	43295990	43296652
1	43299728	43299953
1	43303435	43304741
1	43311861	43312866
1	43389785	43390472
1	43396825	43397214
1	43400957	43401360
1	43409827	43410601
1	43424275	43424803
1	43459427	43459798
1	43524278	43524704
1	43539391	43539679
1	43637792	43638579
1	43686869	43687351
1	43692876	43693230
1	43824268	43824836
1	43833327	43834343
1	43847271	43847646
1	43855244	43855825
1	43919500	43919835
1	43920156	43920440
1	44115420	44116384
1	44172846	44173607
1	44297511	44297860
1	44299884	44300814
1	44318878	44319528
1	44411856	44412912
1	44435367	44435814
1	44440346	44440904
1	44440967	44441216
1	44456857	44457818
1	44471415	44471730
1	44495307	44496282
1	44502182	44502523
1	44513776	44514170
1	44534027	44534664
1	44678912	44679732
1	44820816	44821337
1	44926266	44926510
1	45097046	45098227
1	45118551	45118811
1	45139545	45140526
1	45162422	45162721
1	45173676	45174040
1	45180710	45181146
1	45187303	45187675
1	45187765	45187971
1	45189171	45189458
1	45194863	45195223
1	45196526	45197209
1	45205131	45205708
1	45240649	45241673
1	45243873	45244126
1	45259381	45259591
1	45265357	45266378
1	45273028	45273832
1	45274841	45275532
1	45279383	45279736
1	45285259	45286546
1	45291866	45292813
1	45301560	45301892
1	45308534	45309213
1	45320618	45321052
1	45451985	45452594
1	45476918	45477126
1	45477509	45478072
1	45671914	45672402
1	45769167	45769981
1	45792319	45792982
1	45799947	45800562
1	45805263	45806379
1	45956559	45957319
1	45965372	45966212
1	45978287	45978584
1	45986822	45987964
1	46009327	46010045
1	46016240	46017081
1	46035763	46036099
1	46048904	46050794
1	46073158	46073497
1	46087136	46087889
1	46113017	46113580
1	46151884	46153193
1	46215966	46216866
1	46253589	46253970
1	46269004	46269393
1	46483607	46484094
1	46509145	46509562
1	46531163	46531402
1	46535885	46536462
1	46598163	46598898
1	46645206	46645542
1	46649860	46650149
1	46663660	46664491
1	46670058	46670499
1	46689223	46689550
1	46712661	46713553
1	46768714	46769574
1	46806167	46807125
1	46813822	46814079
1	46835694	46836139
1	46867792	46868212
1	46908177	46908673
1	46943125	46943422
1	46985981	46986067
1	46998590	46999074
1	47047361	47047882
1	47052773	47053122
1	47059743	47060059
1	47060715	47061209
1	47069603	47070201
1	47079401	47079841
1	47082065	47082884
1	47106332	47106655
1	47107799	47108214
1	47133892	47134405
1	47184706	47185152
1	47190901	47191209
1	47641071	47641294
1	47644828	47645388
1	47658367	47659048
1	47677183	47678013
1	47680249	47680621
1	47697363	47697745
1	47700870	47701533
1	47703206	47703642
1	47728569	47728896
1	47779540	47780259
1	47799032	47800535
1	47854517	47854757
1	47897845	47898285
1	47903176	47903738
1	48144731	48145644
1	48191998	48192286
1	48280336	48280688
1	48463359	48463639
1	48527207	48527914
1	48661983	48662321
1	48667834	48668195
1	48693325	48693648
1	48695013	48695353
1	48702454	48702899
1	48707093	48707320
1	48710723	48711120
1	48712322	48712925
1	48917235	48917623
1	48935794	48936089
1	48937388	48938220
1	48963836	48964138
1	48964241	48964619
1	49215684	49216245
1	49242232	49242845
1	49255643	49255908
1	49283238	49283625
1	50489181	50489941
1	50513566	50514263
1	50563088	50563509
1	50564245	50564715
1	50574402	50574667
1	50575301	50576316
1	50588944	50589130
1	50621236	50621688
1	50642412	50642703
1	50717247	50717495
1	50737666	50737918
1	50798701	50799088
1	50814395	50814673
1	51190263	51190670
1	51196494	51196953
1	51339071	51339348
1	51382840	51383111
1	51425591	51426251
1	51433693	51434435
1	51434525	51435001
1	51435345	51435999
1	51443378	51444224
1	51527004	51527092
1	51701580	51702910
1	51730252	51730589
1	51731317	51731499
1	51899317	51899786
1	51918745	51918978
1	51938021	51938318
1	51984360	51985292
1	52014606	52015012
1	52016854	52017084
1	52035909	52036295
1	52043950	52044731
1	52071813	52072331
1	52082506	52083437
1	52113965	52114320
1	52195145	52195905
1	52234710	52234944
1	52258515	52258956
1	52344087	52345023
1	52362632	52362848
1	52468053	52468314
1	52498449	52498732
1	52498882	52499661
1	52520596	52521242
1	52521649	52522422
1	52537231	52537593
1	52577113	52577725
1	52607485	52608455
1	52734107	52734383
1	52831493	52832418
1	52869770	52870468
1	53018525	53019580
1	53035138	53035506
1	53054145	53054565
1	53094990	53095334
1	53142140	53142656
1	53142990	53143384
1	53151904	53152136
1	53163573	53164308
1	53168620	53169280
1	53173674	53173815
1	53191709	53192486
1	53387109	53387582
1	53392748	53393573
1	53662263	53662913
1	53685795	53686689
1	53703887	53704683
1	53791548	53792367
1	53793720	53793982
1	53811181	53811365
1	53833699	53833969
1	53855879	53856351
1	54204819	54205184
1	54303649	54304535
1	54326611	54326822
1	54335137	54335448
1	54355317	54355714
1	54358584	54359083
1	54411056	54412402
1	54518545	54519743
1	54535736	54536060
1	54587260	54587517
1	54665451	54666152
1	54686190	54686539
1	54776676	54776984
1	54871970	54872743
1	54879068	54879310
1	54882967	54883189
1	54953724	54954368
1	54955042	54955435
1	55009428	55009762
1	55012628	55012987
1	55181098	55181890
1	55229863	55230826
1	55352582	55353163
1	55518673	55519333
1	55595087	55595279
1	55606090	55606648
1	55616764	55617261
1	55621295	55621472
1	55660460	55660968
1	55662159	55662410
1	55680653	55681481
1	55683289	55683649
1	55697392	55697757
1	55697952	55698412
1	55701528	55701790
1	55710074	55710581
1	55743085	55743566
1	55783799	55784142
1	56281920	56282502
1	56930817	56930907
1	56935752	56935934
1	56938539	56938863
1	56967517	56967797
1	56991165	56991647
1	57050696	57050901
1	57239994	57240193
1	58452181	58452485
1	58513035	58513176
1	59011690	59012927
1	59049114	59049476
1	59083938	59084399
1	59118247	59118558
1	59165247	59165959
1	59176365	59176778
1	59239018	59239424
1	59249443	59250449
1	59280905	59281302
1	59281895	59282374
1	59307271	59307545
1	59311702	59311942
1	59320228	59320408
1	59348997	59349561
1	59361259	59361581
1	59362368	59362654
1	59364685	59364946
1	59369063	59369944
1	59385647	59385997
1	59387970	59388354
1	59434025	59434591
1	59443867	59444217
1	59444693	59445188
1	59473453	59473641
1	59479018	59479475
1	59485705	59486334
1	59506952	59507599
1	59512339	59512688
1	59527576	59527957
1	59529185	59529664
1	59537025	59537374
1	59538210	59538557
1	59543981	59544329
1	59559681	59559932
1	59562039	59562772
1	59573187	59573515
1	59603999	59604617
1	59608748	59609012
1	59612360	59613115
1	59669537	59670121
1	59686033	59686427
1	59758270	59758759
1	59761954	59762350
1	59762413	59762976
1	59856926	59857153
1	59878428	59878843
1	59919150	59919716
1	59964279	59964857
1	59966561	59966902
1	59988929	59989226
1	60017690	60018098
1	60018391	60018589
1	60029987	60030384
1	60036135	60036575
1	60045984	60046261
1	60071369	60071553
1	60136414	60136651
1	60138858	60139250
1	60148397	60148702
1	60154723	60155017
1	60162215	60162677
1	60165008	60165168
1	60209409	60209737
1	60225186	60225558
1	60747103	60747332
1	61224929	61225356
1	61324131	61324417
1	61333026	61333267
1	61352595	61353059
1	61356351	61356696
1	61362767	61362999
1	61377541	61378216
1	61385578	61385773
1	61387882	61388602
1	61397007	61397598
1	61408670	61409340
1	61426577	61427221
1	61470034	61470255
1	61508521	61509475
1	61515524	61516167
1	61516250	61516783
1	61522494	61522918
1	61542523	61543045
1	61543580	61543931
1	61545632	61545819
1	61547678	61548309
1	61598803	61599001
1	61623220	61623657
1	61699590	61699770
1	61719035	61719411
1	61720054	61720267
1	61720595	61720978
1	61733574	61733818
1	61734527	61734817
1	61782183	61782462
1	61803603	61804141
1	61804216	61804487
1	61869515	61869853
1	61918705	61919608
1	61978480	61978966
1	62054451	62054625
1	62078291	62078677
1	62107422	62107852
1	62190448	62191374
1	62207758	62208862
1	62317822	62318068
1	62596870	62597043
1	62761604	62762053
1	62901535	62902954
1	63153028	63154328
1	63182041	63182393
1	63188463	63188818
1	63249226	63250299
1	63262050	63262236
1	63266029	63266238
1	63266441	63267037
1	63275932	63276524
1	63276658	63276891
1	63307346	63307576
1	63782624	63783012
1	63793227	63793553
1	63832816	63833802
1	63988388	63989615
1	64058829	64059617
1	64081546	64081873
1	64170781	64170994
1	64239536	64239921
1	64602883	64603048
1	64734866	64735121
1	64978099	64978350
1	64978440	64978526
1	65152547	65152685
1	65289836	65290271
1	65308002	65308374
1	65315175	65315851
1	65329718	65330261
1	65382919	65383573
1	65398728	65399712
1	65422153	65423116
1	65431602	65432672
1	65452911	65453763
1	65466937	65467265
1	65467948	65469105
1	65486520	65486731
1	65506643	65507423
1	65521885	65522296
1	65532182	65533880
1	65540949	65541381
1	65631364	65631759
1	65640235	65640566
1	65719833	65720593
1	65775455	65775713
1	65885439	65886685
1	66153293	66153709
1	66156387	66156778
1	66157268	66157529
1	66169487	66169757
1	66190801	66191051
1	66257024	66257494
1	66277668	66278213
1	66286740	66287369
1	66405276	66405646
1	66405746	66406088
1	66424525	66425024
1	66425793	66426029
1	66708359	66708779
1	66716235	66716473
1	66719056	66719316
1	66736043	66736462
1	66737642	66737903
1	66741147	66741629
1	66761499	66762013
1	66782535	66782708
1	66799632	66799850
1	66801588	66802083
1	66805839	66806013
1	66815625	66816215
1	66833138	66833330
1	66836951	66837205
1	66838022	66838244
1	66838802	66839294
1	66840277	66840803
1	66846102	66846470
1	66861147	66861715
1	66863004	66863199
1	66881542	66881843
1	66904841	66905417
1	66911087	66911630
1	66912163	66912676
1	66954913	66955207
1	66956560	66956775
1	66969651	66969845
1	67114517	67114917
1	67168301	67168757
1	67198481	67198889
1	67217683	67218223
1	67218310	67218584
1	67223878	67224308
1	67390205	67391266
1	67395619	67396554
1	67461673	67462423
1	67519063	67520320
1	67614727	67615362
1	67772966	67773722
1	67895950	67896980
1	67966121	67966639
1	67998110	67998475
1	68001190	68001375
1	68027424	68027935
1	68150544	68151291
1	68152073	68152554
1	68582358	68582635
1	68585778	68586212
1	68679485	68679890
1	68695405	68695559
1	68698072	68698873
1	68705907	68706086
1	68711385	68711693
1	68757685	68758076
1	68786886	68787123
1	68802671	68802865
1	68803505	68804219
1	68805217	68805497
1	68808335	68808752
1	68813083	68813362
1	68824117	68824514
1	68827207	68827310
1	68850013	68850430
1	68908499	68909172
1	68962355	68963079
1	70598687	70598908
1	70599869	70600219
1	70670877	70671753
1	70686902	70687661
1	70819678	70820901
1	70848403	70848817
1	70876265	70877330
1	70953690	70953814
1	70975854	70976081
1	70994484	70994752
1	71151045	71151628
1	71444382	71444687
1	71445622	71445996
1	71515704	71516030
1	71546389	71547279
1	72176008	72176098
1	74504612	74504700
1	74663413	74664271
1	75149240	75149690
1	75198286	75199246
1	75199451	75199665
1	75237608	75237903
1	75669439	75669639
1	75904109	75904399
1	76189675	76190756
1	76251692	76252556
1	76262790	76263231
1	76408853	76409626
1	76457126	76457549
1	76493058	76493335
1	76500801	76501081
1	76539952	76540684
1	76541492	76542048
1	76547072	76547382
1	76548840	76549266
1	76555987	76556340
1	76574964	76575560
1	76602679	76602941
1	76619590	76620380
1	76620464	76620666
1	76695666	76695802
1	76705734	76706431
1	76744762	76745600
1	76796683	76797014
1	76960498	76960650
1	76967294	76967504
1	77525650	77525990
1	77684459	77685279
1	77970747	77970984
1	78088762	78089311
1	78148005	78149585
1	78224765	78225911
1	78244905	78245862
1	78277424	78277625
1	78443838	78444202
1	78444375	78445414
1	78469704	78470726
1	78518414	78518653
1	78579837	78580382
1	78596498	78596690
1	78610805	78611165
1	79083214	79083749
1	79085141	79085734
1	79088337	79088504
1	79111427	79111714
1	79115336	79115630
1	79142109	79142461
1	79571298	79571503
1	79579572	79579864
1	79904820	79905176
1	79923368	79923517
1	79926388	79926624
1	80095134	80095489
1	80683853	80684089
1	80927569	80928244
1	81771651	81772377
1	81779781	81780497
1	81880126	81880384
1	81920574	81921065
1	81935983	81936216
1	82951001	82951074
1	82951143	82951523
1	83677726	83678155
1	84207523	84207772
1	84397301	84397644
1	84543367	84543783
1	84599118	84599618
1	84609652	84610204
1	84737009	84737591
1	84763983	84764935
1	84767219	84767403
1	84854594	84854899
1	84899523	84899724
1	84902977	84903371
1	84907970	84908321
1	84944704	84945506
1	84971298	84972619
1	85039506	85040531
1	85086305	85086985
1	85155519	85156659
1	85165521	85166110
1	85219249	85219633
1	85224646	85225312
1	85237967	85238549
1	85245696	85246029
1	85248219	85248458
1	85261615	85262228
1	85401820	85402222
1	85410378	85411216
1	85527567	85528108
1	85666566	85667161
1	85724698	85725864
1	85741563	85742730
1	85773800	85774137
1	85894236	85894673
1	86173639	86174547
1	86831454	86831848
1	86845980	86846309
1	86861388	86862255
1	86885050	86885432
1	86895548	86896052
1	86926470	86927133
1	86936518	86936929
1	86937866	86938252
1	86939821	86939978
1	86965535	86965980
1	86969919	86970143
1	87169671	87171486
1	87233941	87234342
1	87239685	87240483
1	87240562	87240886
1	87253884	87255028
1	87288187	87288641
1	87299187	87299674
1	87379560	87381462
1	87597446	87598212
1	87614272	87614652
1	87617306	87617939
1	87635983	87636276
1	87691974	87692283
1	87752743	87753030
1	87793755	87794713
1	87797189	87797456
1	87800717	87801394
1	87812209	87812436
1	88054205	88054468
1	88251135	88251418
1	88292095	88292693
1	88335374	88335943
1	88368465	88368934
1	88419366	88419775
1	88646199	88646499
1	88655514	88655749
1	88657672	88657932
1	88995286	88995733
1	89149245	89150448
1	89167006	89167376
1	89195857	89196425
1	89197182	89197598
1	89234631	89234778
1	89246239	89246866
1	89248862	89249102
1	89250298	89250538
1	89264767	89265661
1	89339441	89339968
1	89356562	89356815
1	89356882	89357938
1	89458092	89459114
1	89464379	89464684
1	89487914	89488721
1	89502784	89503258
1	89530384	89531130
1	89546732	89547130
1	89551623	89551803
1	89591740	89592014
1	89594825	89595311
1	89595423	89595899
1	89664173	89664806
1	89673043	89673129
1	89707653	89707741
1	89752701	89752888
1	89823943	89824486
1	89920640	89921020
1	89931504	89932358
1	89948663	89949191
1	89964936	89965202
1	89979059	89979164
1	89985463	89985622
1	89989593	89991110
1	90022533	90023014
1	90032273	90032821
1	90040242	90040489
1	90058335	90058631
1	90064703	90064929
1	90081524	90081805
1	90098041	90099273
1	90106148	90106408
1	90118548	90118730
1	90135779	90136012
1	90146738	90146915
1	90158187	90159048
1	90172198	90172622
1	90204593	90205686
1	90219422	90219735
1	90219885	90220330
1	90223147	90223570
1	90226133	90226287
1	90226984	90227379
1	90228357	90228951
1	90270146	90270577
1	90275901	90276151
1	90278615	90278842
1	90281229	90281567
1	90286176	90287547
1	90308280	90309440
1	90372211	90372519
1	90452804	90453324
1	90460291	90461336
1	91044716	91045060
1	91115110	91115379
1	91172379	91172783
1	91183457	91183795
1	91187087	91187236
1	91301443	91302138
1	91316170	91317572
1	91449469	91449657
1	91486801	91488038
1	91496651	91497230
1	91520182	91520851
1	91523413	91523701
1	91590701	91591006
1	91614191	91614725
1	91630691	91631168
1	91631731	91631947
1	91748365	91748525
1	91965531	91965747
1	91966118	91967276
1	92037424	92038098
1	92545591	92546499
1	92764055	92765073
1	92925085	92925907
1	92932355	92932557
1	92941866	92942258
1	93147700	93147892
1	93214678	93214978
1	93250198	93251249
1	93270220	93270594
1	93283958	93284178
1	93297355	93298129
1	93318836	93319262
1	93320037	93320409
1	93324439	93324936
1	93348362	93348774
1	93393442	93393675
1	93410878	93411046
1	93416614	93417125
1	93419197	93419390
1	93425966	93426395
1	93426499	93427704
1	93433720	93433992
1	93441191	93441579
1	93446605	93446741
1	93459688	93460013
1	93487091	93487473
1	93499138	93499701
1	93541977	93542169
1	93544461	93545168
1	93645122	93646550
1	93770200	93770723
1	93782691	93783263
1	93811117	93811626
1	93823804	93824228
1	93830122	93830341
1	93903580	93903836
1	93903978	93904052
1	93913320	93914025
1	93956006	93956347
1	94015332	94015672
1	94058157	94058451
1	94073385	94073979
1	94094978	94095490
1	94101643	94102111
1	94137690	94138105
1	94146303	94147797
1	94160955	94161525
1	94169653	94170151
1	94173398	94173878
1	94174638	94175134
1	94195014	94195474
1	94200530	94200830
1	94215671	94215880
1	94216545	94216987
1	94232040	94232290
1	94234506	94234860
1	94279622	94279976
1	94281018	94281257
1	94282335	94282899
1	94304882	94305224
1	94311617	94312445
1	94312606	94313256
1	94313335	94313684
1	94344347	94345100
1	94374720	94375473
1	94492624	94493184
1	94509830	94510370
1	94511045	94511512
1	94527066	94527375
1	94528810	94529148
1	94538647	94538968
1	94557769	94558200
1	94560067	94560557
1	94566821	94567149
1	94567767	94568056
1	94571552	94572039
1	94577242	94577593
1	94702925	94703310
1	94713014	94713485
1	94801119	94801758
1	94883417	94884626
1	94928636	94928912
1	94929246	94929541
1	94947071	94947322
1	95080568	95080936
1	95179217	95179629
1	95185892	95186300
1	95186824	95187119
1	95271493	95271686
1	95285497	95285892
1	95297268	95297483
1	95319810	95320416
1	95392251	95393257
1	95412426	95412681
1	95428266	95428790
1	95508980	95509279
1	95538005	95538944
1	95549931	95550428
1	95561342	95561732
1	95582300	95582662
1	95582730	95583645
1	95642436	95642791
1	95699124	95700320
1	97186739	97188287
1	97308555	97308868
1	97432076	97432379
1	97603775	97604140
1	97892854	97893389
1	97927267	97927743
1	97932688	97932892
1	97990970	97991332
1	98286088	98286321
1	98386020	98387141
1	98513859	98514125
1	98516717	98516912
1	98519604	98519980
1	99126874	99127850
1	99183511	99183728
1	99231825	99232581
1	99233150	99233489
1	99259828	99260229
1	99336914	99337473
1	99645882	99646167
1	99814330	99814646
1	99829111	99829431
1	99836375	99836570
1	99897949	99898130
1	99906800	99907726
1	99946836	99947311
1	100151281	100151649
1	100173180	100173407
1	100194101	100194802
1	100231929	100232397
1	100274061	100274725
1	100315339	100316238
1	100384784	100385070
1	100424498	100424727
1	100434911	100436176
1	100503217	100504616
1	100543120	100543483
1	100543691	100544112
1	100598045	100599029
1	100617645	100618209
1	100643732	100643976
1	100715045	100715878
1	100731154	100732310
1	100809435	100809971
1	100816785	100817387
1	100817673	100818623
1	100818764	100819100
1	100824751	100825084
1	100865933	100866350
1	100925115	100925502
1	100929356	100929879
1	100988564	100989121
1	101360207	101360863
1	101361179	101362502
1	101386727	101386988
1	101490824	101492012
1	101577588	101577902
1	101704338	101704711
1	101713289	101713748
1	101725344	101725551
1	101728231	101728774
1	101753959	101754352
1	101757286	101757574
1	101774894	101775152
1	101775216	101775665
1	101822995	101823329
1	104057644	104057905
1	104067864	104068143
1	104068253	104069143
1	105136524	105136803
1	105302479	105303077
1	105323038	105323423
1	105395969	105396185
1	106632663	106632755
1	107269821	107270270
1	107418305	107418600
1	107418998	107419386
1	107590774	107591265
1	107599056	107600357
1	107648530	107649129
1	107973142	107973706
1	107985449	107985980
1	107993517	107993905
1	107997450	107997706
1	108012618	108012705
1	108066795	108067735
1	108072282	108072499
1	108133617	108133868
1	108136402	108136777
1	108281694	108282197
1	108668151	108668538
1	108742360	108743338
1	108757434	108757645
1	108815239	108815869
1	108963701	108964481
1	109055067	109055453
1	109091974	109092197
1	109094158	109094427
1	109099087	109099423
1	109099954	109100353
1	109102388	109102750
1	109103578	109103888
1	109112824	109113068
1	109127027	109127204
1	109128735	109128967
1	109134566	109135051
1	109188934	109189171
1	109189254	109189460
1	109189533	109189978
1	109203557	109204369
1	109207193	109207576
1	109222248	109222572
1	109234528	109235780
1	109242427	109242874
1	109251600	109252129
1	109264092	109264292
1	109264861	109265355
1	109288899	109289886
1	109289959	109290208
1	109419306	109420071
1	109505614	109506315
1	109584057	109585183
1	109618269	109618928
1	109632960	109633915
1	109642603	109643406
1	109655280	109655676
1	109676543	109676766
1	109704859	109705264
1	109736297	109736780
1	109742380	109742669
1	109747181	109747439
1	109756112	109757198
1	109791945	109792622
1	109806104	109807116
1	109817416	109817714
1	109820086	109820363
1	109824459	109824921
1	109825524	109826372
1	109833669	109834097
1	109841182	109841689
1	109855595	109856020
1	109911909	109912198
1	109913313	109913765
1	109913907	109914406
1	109915757	109916036
1	109932388	109932752
1	109934761	109934988
1	109938846	109939143
1	109940376	109940926
1	109968663	109969558
1	110025836	110027020
1	110033248	110033538
1	110036504	110037042
1	110074844	110075860
1	110088997	110089222
1	110090981	110091705
1	110098373	110098580
1	110150072	110150193
1	110158425	110158910
1	110162158	110162547
1	110163413	110163840
1	110182783	110183268
1	110185836	110186296
1	110198240	110199088
1	110202754	110203034
1	110203272	110203820
1	110210422	110210940
1	110282361	110283675
1	110305496	110306112
1	110316340	110316819
1	110319480	110319901
1	110330817	110331120
1	110331844	110332119
1	110333238	110333783
1	110340323	110340613
1	110358857	110359450
1	110360900	110361473
1	110369542	110369764
1	110429463	110429870
1	110430565	110430791
1	110439917	110440150
1	110448756	110449095
1	110453153	110453747
1	110470244	110470733
1	110470797	110470870
1	110473709	110474082
1	110476464	110476778
1	110489237	110489468
1	110526773	110527950
1	110534010	110534375
1	110546385	110546976
1	110554087	110555107
1	110572253	110572450
1	110576917	110577927
1	110616897	110617130
1	110627288	110627643
1	110630703	110631102
1	110648536	110649185
1	110739597	110739812
1	110752248	110753119
1	110786334	110786547
1	110855203	110855657
1	110880829	110882396
1	110949836	110950829
1	111002939	111003288
1	111038665	111038913
1	111044919	111045445
1	111161949	111162583
1	111170450	111170878
1	111186523	111186840
1	111323437	111323830
1	111325974	111326225
1	111330398	111330715
1	111415510	111415938
1	111418039	111418323
1	111422638	111422973
1	111506112	111506930
1	111670807	111671160
1	111676383	111676805
1	111681980	111683388
1	111735619	111736010
1	111742676	111743342
1	111746398	111746958
1	111762493	111762921
1	111764230	111764660
1	111888825	111889432
1	111991400	111992382
1	112013588	112014279
1	112024363	112024673
1	112026539	112026912
1	112031329	112031615
1	112032212	112032818
1	112040322	112040628
1	112046140	112046523
1	112048266	112048807
1	112050016	112051199
1	112058677	112059442
1	112135240	112135626
1	112136511	112136815
1	112145026	112145310
1	112146643	112147030
1	112148225	112148479
1	112158955	112159278
1	112162060	112163569
1	112232868	112233224
1	112244617	112244806
1	112257500	112257699
1	112275907	112276358
1	112276534	112276875
1	112281795	112282435
1	112282870	112283093
1	112297969	112298926
1	112901434	112901721
1	112903009	112903417
1	112912166	112912742
1	112933433	112933741
1	112936849	112937074
1	112938495	112939065
1	112945342	112945637
1	112972408	112972711
1	112973741	112974037
1	113008512	113009339
1	113044435	113045048
1	113149715	113149970
1	113160734	113161019
1	113162189	113162724
1	113243152	113243743
1	113249533	113250289
1	113257804	113258436
1	113258879	113259217
1	113265795	113266330
1	113286998	113287269
1	113337344	113337563
1	113346847	113347451
1	113351868	113352281
1	113361638	113362306
1	113383443	113383892
1	113384552	113384768
1	113392054	113393253
1	113416685	113417024
1	113423565	113423879
1	113424891	113425642
1	113497930	113499711
1	113585290	113585714
1	113615265	113616119
1	113683135	113683693
1	113689354	113689772
1	113932479	113933442
1	113948196	113948568
1	114301526	114302779
1	114326166	114326634
1	114354304	114355383
1	114402106	114402406
1	114414206	114414519
1	114446938	114448454
1	114471662	114472766
1	114507303	114507600
1	114518230	114518478
1	114521483	114521685
1	114521850	114522259
1	114524913	114525202
1	114525289	114525612
1	114533662	114533838
1	114541105	114541300
1	114575591	114576168
1	114582809	114583715
1	114605331	114605815
1	114623844	114624542
1	114631179	114631411
1	114646495	114646901
1	114650532	114650732
1	114651344	114651890
1	114656460	114657110
1	114657457	114657632
1	114669157	114669901
1	114673888	114674135
1	114680450	114680652
1	114686742	114686976
1	114687058	114687158
1	114692546	114692977
1	114695285	114696006
1	114743695	114743987
1	114751310	114751792
1	114772268	114772605
1	114777387	114777818
1	114817191	114818000
1	114825483	114825830
1	114853429	114853803
1	114882024	114882576
1	114885007	114885388
1	114888929	114889641
1	114890221	114890443
1	114897867	114898190
1	115047850	115048182
1	115053277	115054258
1	115054412	115054651
1	115102124	115102404
1	115123780	115124637
1	115212293	115213102
1	115258946	115259861
1	115299630	115300928
1	115322757	115323592
1	115380889	115381434
1	115595158	115595429
1	115641902	115642261
1	115642361	115642498
1	115681477	115681869
1	116681606	116682107
1	116694598	116695214
1	116710829	116711355
1	116718298	116718561
1	116915352	116916896
1	116960890	116961589
1	117027717	117028248
1	117040346	117040783
1	117041692	117041965
1	117046280	117047620
1	117057551	117058138
1	117058401	117058651
1	117080515	117081043
1	117112605	117113881
1	117117297	117117479
1	117138863	117139277
1	117210221	117210666
1	117279558	117280410
1	117337457	117338070
1	117360291	117360553
1	117390201	117390527
1	117396379	117396831
1	117421497	117422269
1	117529844	117530126
1	117545848	117546428
1	117591521	117592272
1	117592566	117592889
1	117593905	117594121
1	117602460	117603566
1	117610264	117610751
1	117663909	117665184
1	117774415	117774715
1	117908954	117910284
1	118115235	118115478
1	118148247	118149116
1	118155240	118155617
1	118214479	118215073
1	118277717	118277948
1	118301518	118302035
1	118438237	118438371
1	118468724	118468863
1	118471416	118472743
1	119384230	119384459
1	119408339	119408727
1	119466006	119466578
1	119551364	119551666
1	119682545	119683601
1	120112617	120112930
1	120125487	120125718
1	120133076	120133313
1	120156421	120156693
1	120173835	120174663
1	120190161	120191266
1	120205831	120206111
1	120217990	120218657
1	120491072	120491157
1	120491330	120491661
1	120510687	120511133
1	120531365	120531613
1	120533155	120533434
1	120543879	120544106
1	120557770	120557999
1	120558066	120558596
1	120559760	120559922
1	120589455	120589939
1	120611750	120612877
1	120619392	120619562
1	120621013	120621328
1	120659830	120660619
1	120665190	120665365
1	120666394	120666762
1	120671030	120671154
1	120674295	120674898
1	120685306	120685742
1	120687274	120687519
1	120751716	120752176
1	120753066	120753330
1	120760651	120761303
1	120798081	120798742
1	120808215	120808413
1	120808515	120808724
1	120817128	120817300
1	120822735	120822959
1	120837598	120837852
1	120837973	120839237
1	120874193	120874735
1	120904517	120904712
1	120905077	120905482
1	120905658	120906100
1	120924854	120926175
1	120930231	120930565
1	120933255	120933367
1	120934427	120934646
1	120934917	120935249
1	120935645	120935998
1	121088538	121089041
1	121097709	121098294
1	121103176	121103631
1	121104368	121104766
1	121107668	121107896
1	121110722	121111253
1	121150250	121150525
1	121155566	121155751
1	121156742	121157232
1	121163282	121163636
1	121165824	121166174
1	121200535	121200865
1	121258045	121258622
1	121261169	121261581
1	121270612	121271373
1	143670651	143670793
1	143872468	143872674
1	143873663	143873866
1	143873977	143874170
1	143874268	143874612
1	143912946	143914508
1	143930767	143931190
1	143943388	143943915
1	143950638	143950874
1	143953342	143954018
1	143981323	143981705
1	143990934	143991529
1	143998813	143999120
1	144000284	144000735
1	144009710	144010060
1	144010587	144010982
1	144022407	144023085
1	144036597	144037197
1	144068771	144069035
1	144072437	144072678
1	144075619	144076021
1	144084854	144085518
1	144090319	144090835
1	144091578	144091975
1	144094380	144095131
1	144533599	144534467
1	144535202	144535522
1	144538270	144538463
1	144567312	144567493
1	144573081	144573290
1	144593282	144594139
1	144691880	144692428
1	144707383	144707950
1	144708539	144709341
1	144918061	144918317
1	144931779	144932762
1	144967192	144967730
1	144982659	144983356
1	144984177	144984470
1	144989406	144989962
1	144998763	144999210
1	145000072	145000981
1	145014247	145015137
1	145021475	145021871
1	145029857	145030739
1	145038984	145040365
1	145058810	145059604
1	145096111	145096720
1	145114556	145114738
1	145127986	145128243
1	145129755	145130273
1	145138890	145139603
1	145139677	145139946
1	145144480	145145091
1	145152841	145153316
1	145159102	145159835
1	145165877	145166164
1	145198704	145199131
1	145208572	145209290
1	145209850	145210319
1	145215633	145215828
1	145224512	145224701
1	145231521	145231992
1	145253555	145253783
1	145262800	145263671
1	145382691	145383159
1	145427415	145427896
1	145437658	145438581
1	145449395	145449539
1	145455203	145455777
1	145470188	145470700
1	145476803	145477635
1	145507332	145507985
1	145515440	145515678
1	145515859	145516808
1	145542895	145543230
1	145548818	145549409
1	145562216	145563156
1	145574943	145575377
1	145575636	145576329
1	145588867	145590026
1	145610583	145611512
1	145826790	145827407
1	145968948	145969306
1	145969397	145969525
1	145969678	145969850
1	146082706	146082859
1	146373442	146373660
1	146643502	146644584
1	146696505	146697330
1	146713912	146714902
1	146966880	146967054
1	147013045	147013312
1	147071265	147072270
1	147107194	147107469
1	147112637	147112922
1	147142378	147142980
1	147400205	147400802
1	147510671	147511010
1	147511140	147511273
1	147511375	147511570
1	147553573	147553798
1	147624482	147624691
1	147735678	147736049
1	147752984	147753206
1	147779739	147780076
1	147860735	147861147
1	147994124	147994375
1	148193191	148193378
1	148241470	148241685
1	148555586	148555789
1	148555851	148556091
1	148556192	148556403
1	148604884	148605176
1	148766895	148767107
1	149160214	149160756
1	149193873	149194074
1	149194198	149194697
1	149204205	149204807
1	149223687	149224079
1	149224473	149224714
1	149287593	149287734
1	149294073	149294372
1	149297689	149297990
1	149312628	149313115
1	149318903	149319113
1	149320118	149321067
1	149327917	149328262
1	149332817	149333251
1	149333774	149334179
1	149341715	149342004
1	149355135	149355283
1	149355969	149356232
1	149358596	149358998
1	149369263	149369529
1	149369991	149370235
1	149374701	149375006
1	149379051	149380323
1	149399108	149399608
1	149400503	149400686
1	149431150	149431343
1	149679619	149679886
1	149685486	149685799
1	149698237	149698616
1	149704428	149704637
1	149706265	149706595
1	149712843	149712994
1	149713409	149713756
1	149718282	149718640
1	149719315	149719567
1	149731762	149731924
1	149740821	149741155
1	149742205	149742482
1	149743497	149743917
1	149754203	149754463
1	149754947	149755256
1	149759646	149759934
1	149764013	149765074
1	149783873	149784243
1	149784482	149784742
1	149785196	149785393
1	149803684	149804746
1	149812776	149813624
1	149814238	149814637
1	149822307	149822711
1	149823307	149824163
1	149832197	149833060
1	149857239	149857531
1	149858146	149858557
1	149859473	149859771
1	149870926	149871738
1	149899449	149899905
1	149934036	149934347
1	149969585	149970039
1	150039125	150040185
1	150121581	150122346
1	150127627	150127841
1	150131826	150132139
1	150132681	150133097
1	150135324	150135746
1	150148845	150149108
1	150159148	150159504
1	150185773	150186255
1	150206821	150207350
1	150208380	150208910
1	150227859	150228043
1	150241186	150241829
1	150245008	150245172
1	150254670	150255058
1	150266093	150266623
1	150293792	150294286
1	150336042	150336725
1	150459629	150460062
1	150487651	150488416
1	150523522	150523835
1	150524526	150525334
1	150531451	150531831
1	150533454	150534180
1	150534492	150534820
1	150540679	150541398
1	150551512	150552762
1	150583819	150584324
1	150585913	150586373
1	150592376	150592674
1	150601502	150602392
1	150669538	150670043
1	150738130	150738459
1	150761858	150762227
1	150764135	150764374
1	150848669	150849448
1	150898410	150899210
1	150949718	150950133
1	150951596	150951761
1	150951927	150952252
1	150979255	150979492
1	150980613	150981324
1	150997005	150997438
1	151006119	151006405
1	151018082	151018338
1	151030245	151030537
1	151030705	151031084
1	151031787	151032315
1	151042829	151043163
1	151043244	151043887
1	151103511	151104080
1	151118678	151119401
1	151128591	151128772
1	151128998	151129235
1	151137953	151138838
1	151148519	151148785
1	151162103	151162893
1	151170690	151171123
1	151226932	151227551
1	151253693	151255143
1	151299850	151300572
1	151313306	151313647
1	151319235	151320216
1	151342647	151343242
1	151343986	151344554
1	151371749	151372259
1	151416345	151416607
1	151430869	151432111
1	151483480	151484204
1	151507159	151507436
1	151512380	151513065
1	151583819	151585089
1	151585172	151585492
1	151592816	151593114
1	151626661	151627075
1	151634214	151634776
1	151707573	151707896
1	151735750	151736256
1	151753323	151753545
1	151762609	151763458
1	151881673	151882498
1	151894058	151894281
1	151973444	151973765
1	152008750	152009235
1	152009402	152009683
1	152010761	152011074
1	152020112	152021174
1	152025105	152025333
1	152039865	152040063
1	152133080	152133539
1	152158077	152158334
1	152413334	152413607
1	152430759	152431262
1	152842377	152842589
1	153204236	153204690
1	153325017	153325249
1	153358876	153359442
1	153363462	153363683
1	153377284	153377513
1	153483357	153483719
1	153545057	153545381
1	153571371	153571678
1	153595698	153595868
1	153605930	153607061
1	153619215	153619857
1	153625387	153625913
1	153630914	153631740
1	153643085	153643992
1	153700004	153700670
1	153707039	153707426
1	153721918	153722199
1	153745993	153746408
1	153755787	153756444
1	153763230	153763379
1	153763584	153763802
1	153777844	153778148
1	153821931	153822086
1	153853430	153853782
1	153895092	153895919
1	153917672	153917964
1	153918144	153918914
1	153919037	153919606
1	153930946	153931329
1	153932120	153932551
1	153935954	153936290
1	153940142	153940499
1	153949967	153950764
1	153962973	153963529
1	154148933	154149089
1	154154603	154155380
1	154155592	154155950
1	154164500	154165103
1	154192633	154193851
1	154244514	154245538
1	154300988	154301285
1	154359058	154359530
1	154376032	154376314
1	154377621	154378116
1	154379790	154380206
1	154380913	154381094
1	154383926	154384158
1	154391994	154392281
1	154392693	154392995
1	154400017	154400252
1	154405132	154405639
1	154452318	154452628
1	154465703	154466096
1	154518966	154519240
1	154530614	154531018
1	154531101	154531797
1	154580383	154580825
1	154595866	154596095
1	154600161	154600725
1	154630103	154630294
1	154642150	154642508
1	154687190	154687449
1	154693379	154693773
1	154842674	154843049
1	154908858	154910205
1	154914686	154915280
1	154928491	154928781
1	154933749	154934694
1	154943111	154943420
1	154946181	154946437
1	154946548	154947193
1	154947294	154947587
1	154955249	154955918
1	154973177	154973424
1	154974190	154974823
1	154989491	154990293
1	155017240	155017642
1	155022946	155023224
1	155023386	155024112
1	155036020	155036424
1	155043444	155043877
1	155044288	155044490
1	155051125	155051391
1	155057270	155058347
1	155063993	155064311
1	155107551	155107935
1	155108061	155108890
1	155112897	155113253
1	155138907	155139694
1	155140385	155140647
1	155145113	155146056
1	155149149	155149424
1	155151343	155151528
1	155157867	155158374
1	155163326	155163591
1	155178050	155178640
1	155178868	155179193
1	155197179	155197977
1	155210931	155211224
1	155214245	155214599
1	155220524	155220868
1	155225017	155225696
1	155231705	155232529
1	155243089	155243762
1	155246946	155247374
1	155278191	155278843
1	155293511	155294514
1	155455779	155456160
1	155532376	155533265
1	155579501	155580503
1	155657987	155659275
1	155671511	155671902
1	155715107	155715814
1	155826792	155827201
1	155829048	155829659
1	155829792	155830534
1	155879725	155880018
1	155880975	155881365
1	155903995	155904516
1	155915911	155916399
1	155940310	155940938
1	155948234	155948535
1	155959086	155959452
1	155959522	155960140
1	155990514	155990960
1	156023450	156024123
1	156024302	156025269
1	156046369	156047022
1	156052108	156052778
1	156059996	156060891
1	156066351	156066738
1	156089718	156090140
1	156117897	156118433
1	156124091	156124357
1	156130435	156130988
1	156131160	156131445
1	156163547	156164091
1	156182616	156183181
1	156195268	156195498
1	156198223	156198688
1	156252147	156253001
1	156261022	156261546
1	156307899	156308745
1	156426216	156427578
1	156462384	156462812
1	156470477	156470885
1	156474632	156475379
1	156478178	156478674
1	156509613	156510022
1	156522957	156523262
1	156530637	156530869
1	156542126	156542580
1	156553825	156554118
1	156561037	156562017
1	156571160	156571518
1	156577889	156578273
1	156629728	156630163
1	156659296	156659580
1	156698075	156699030
1	156710389	156711524
1	156720812	156721868
1	156736830	156737463
1	156774328	156774859
1	156783601	156784085
1	156786502	156786764
1	157015347	157016020
1	157069449	157069735
1	157076097	157076646
1	157107801	157108656
1	157118157	157118485
1	157124656	157125147
1	157239484	157239787
1	157459230	157459396
1	157622787	157623236
1	157773667	157773938
1	157789680	157790027
1	157813908	157814447
1	157819024	157819518
1	157847938	157848278
1	157852429	157852828
1	157907605	157907930
1	157914473	157914953
1	157918403	157918758
1	157925545	157925938
1	157926622	157926862
1	158094828	158095111
1	158118363	158118507
1	158119328	158119891
1	158120244	158120791
1	158147444	158147891
1	158155555	158155852
1	158217844	158218249
1	158255502	158256052
1	158260353	158260688
1	158778746	158779339
1	158779654	158780018
1	158788262	158789094
1	158800915	158801444
1	158975542	158975893
1	158978639	158978918
1	158979566	158979861
1	158985338	158985822
1	159037776	159038518
1	159041856	159042099
1	159054048	159054228
1	159130861	159131196
1	159132401	159132605
1	159158273	159158551
1	159167841	159168045
1	159289036	159289324
1	159400845	159401139
1	159406141	159406425
1	159411181	159411583
1	159616525	159616876
1	159670098	159670363
1	159726207	159726589
1	159750287	159751284
1	159796313	159796671
1	159798824	159799331
1	159859628	159860208
1	159861402	159861656
1	159865935	159866259
1	159880117	159880609
1	159893418	159893807
1	159895235	159895512
1	159915288	159915700
1	160001492	160002022
1	160039896	160040531
1	160068281	160069143
1	160070829	160071246
1	160074432	160074656
1	160104674	160105129
1	160113490	160113945
1	160132773	160133054
1	160162883	160163238
1	160174154	160174723
1	160174907	160175227
1	160189308	160189716
1	160231610	160232569
1	160254586	160255106
1	160312741	160313518
1	160316719	160317052
1	160345314	160345843
1	160406841	160407059
1	160469483	160469795
1	160510032	160510291
1	160543138	160543372
1	160544754	160545237
1	160576818	160577183
1	160595689	160595900
1	160599651	160600110
1	160645456	160645735
1	160674025	160674382
1	160675025	160675261
1	160752116	160752393
1	160807301	160807885
1	160832275	160832899
1	160833514	160833983
1	160856907	160857153
1	160921159	160921890
1	160967051	160967433
1	160983015	160984037
1	160990398	160991391
1	161014701	161015175
1	161015513	161016211
1	161038023	161038413
1	161039397	161040028
1	161067584	161068399
1	161081364	161081591
1	161087635	161088176
1	161091632	161092127
1	161101974	161103142
1	161123546	161124111
1	161128773	161129771
1	161135562	161136486
1	161146785	161147724
1	161155013	161155497
1	161155626	161156264
1	161157250	161157458
1	161162367	161162601
1	161164929	161165430
1	161168791	161168982
1	161171124	161171568
1	161171896	161172312
1	161179660	161179961
1	161184853	161185284
1	161187198	161187556
1	161188574	161188659
1	161195172	161196263
1	161228350	161228581
1	161275719	161276332
1	161283816	161284444
1	161329114	161329714
1	161337525	161337816
1	161351990	161352465
1	161359435	161360506
1	161368805	161370044
1	161469340	161469896
1	161474991	161476663
1	161494962	161495432
1	161500459	161501073
1	161502698	161502979
1	161519290	161519986
1	161530857	161531416
1	161532298	161532575
1	161536012	161536394
1	161546473	161546829
1	161551012	161551434
1	161575966	161576321
1	161581893	161582587
1	161599861	161600179
1	161612419	161612793
1	161613637	161613923
1	161628305	161628738
1	161632830	161633148
1	161708565	161709138
1	161709496	161710081
1	161719301	161720060
1	161735103	161735363
1	161735790	161736764
1	161741689	161742712
1	161754523	161755176
1	161902480	161902886
1	161904128	161904348
1	161923866	161924201
1	161959540	161959932
1	161969188	161969362
1	161973288	161974128
1	161977274	161977558
1	161993332	161994356
1	161998529	161998952
1	162006868	162007235
1	162025823	162026124
1	162039245	162039836
1	162080756	162081282
1	162087238	162087455
1	162392953	162393162
1	162467294	162468066
1	162500272	162500849
1	162530874	162532049
1	162760168	162761147
1	162888757	162889142
1	163024263	163024349
1	163291129	163292108
1	164527939	164528585
1	164545684	164546342
1	164678246	164678793
1	164756540	164756856
1	165336696	165336882
1	165338599	165338793
1	165345388	165346131
1	165362149	165362661
1	165567259	165567810
1	165569791	165570456
1	165599847	165600655
1	165601180	165601387
1	165611424	165611802
1	165655441	165655685
1	165667304	165668180
1	165737693	165738826
1	165796673	165797957
1	165818528	165818863
1	165823338	165823818
1	165831752	165831985
1	165840523	165841053
1	165853907	165854249
1	165883451	165883743
1	165893963	165894181
1	166096234	166096616
1	166135936	166136850
1	166808154	166808853
1	166844921	166845968
1	166853494	166853915
1	166871535	166871918
1	166877089	166877309
1	166879697	166880002
1	166944466	166945260
1	167028198	167028909
1	167035710	167036276
1	167051778	167052241
1	167059647	167060247
1	167074436	167074820
1	167140547	167140956
1	167189294	167191701
1	167237177	167237380
1	167411393	167411857
1	167416760	167417426
1	167424097	167425366
1	167490123	167490397
1	167503024	167503487
1	167512813	167513185
1	167517674	167517915
1	167522474	167523223
1	167525333	167525626
1	167532554	167533433
1	167533991	167534305
1	167553870	167554313
1	167570475	167571126
1	167574925	167575113
1	167586414	167587376
1	167596890	167597170
1	167599233	167599598
1	167599983	167600396
1	167601624	167601850
1	167607031	167607319
1	167618448	167618905
1	167619510	167619839
1	167631177	167631449
1	167648762	167649345
1	167650754	167651232
1	167664377	167664677
1	167666991	167667422
1	167678333	167678565
1	167683394	167683977
1	167684095	167684296
1	167684768	167684939
1	167690212	167690610
1	167690875	167691329
1	167706458	167706840
1	167722265	167722622
1	167730644	167731008
1	167737113	167737601
1	167766262	167766563
1	167772580	167773014
1	167774240	167774841
1	167777919	167778224
1	167789177	167789741
1	167863074	167863328
1	167874493	167874765
1	167879689	167880113
1	167888375	167888620
1	167905004	167906404
1	167965567	167965825
1	167978061	167978134
1	168001022	168001626
1	168023425	168023626
1	168050654	168051191
1	168051417	168051823
1	168054069	168054367
1	168115124	168115390
1	168118222	168118451
1	168147639	168148683
1	168194846	168195464
1	168196416	168196738
1	168198170	168198366
1	168311838	168312294
1	168408890	168409273
1	168421236	168421546
1	168435450	168435747
1	168436005	168436465
1	168445967	168446193
1	168473227	168473660
1	168478532	168478834
1	168504771	168505202
1	168510089	168510530
1	168515288	168515443
1	168543588	168543803
1	168550113	168550564
1	168572793	168573111
1	168595606	168595986
1	168642517	168642806
1	168687268	168687713
1	168876548	168877448
1	168889805	168890571
1	168915148	168915397
1	168948457	168948929
1	168978998	168979322
1	168985710	168986164
1	169013555	169013925
1	169014230	169014578
1	169030029	169030470
1	169060639	169060970
1	169067747	169067979
1	169074839	169076014
1	169080370	169080655
1	169085184	169085832
1	169130870	169131018
1	169147439	169148022
1	169229664	169230300
1	169240352	169240859
1	169336763	169337832
1	169454386	169454653
1	169454771	169455688
1	169482498	169482947
1	169515661	169515881
1	169519540	169519788
1	169570416	169570662
1	169573925	169574562
1	169665788	169665970
1	169666897	169667312
1	169680544	169681025
1	169681230	169681507
1	169763515	169764558
1	169772031	169772495
1	169778670	169779026
1	169862359	169863616
1	169865282	169865481
1	169898146	169898314
1	170043470	170044206
1	170500764	170501849
1	170841638	170842193
1	170899005	170899227
1	170936264	170936679
1	171119389	171119564
1	171129363	171129650
1	171157899	171158097
1	171182177	171182393
1	171282866	171283433
1	171454039	171455588
1	171509749	171509836
1	171575627	171575808
1	171614076	171614521
1	171710477	171711951
1	171750254	171751234
1	171772110	171772501
1	171774911	171775201
1	171776784	171777027
1	171789157	171789391
1	171810023	171811016
1	171819709	171820386
1	171837248	171837321
1	171837428	171837833
1	171868095	171868410
1	171954135	171954353
1	171971961	171972167
1	172311859	172312346
1	172328035	172328443
1	172330203	172330478
1	172359897	172360557
1	172362521	172362881
1	172368497	172369013
1	172412858	172413600
1	172418863	172419492
1	172442492	172442932
1	172501237	172502779
1	172612566	172612937
1	172631632	172632279
1	172666548	172666885
1	172688890	172689137
1	172714115	172714457
1	172715306	172715956
1	172787401	172788583
1	172790718	172791009
1	172793431	172793712
1	172796451	172796941
1	172814476	172814888
1	172852529	172853209
1	172869617	172870073
1	172884447	172884684
1	172900888	172901076
1	172908731	172908977
1	172914175	172914422
1	172928797	172929351
1	172929585	172929933
1	172978769	172979156
1	172984615	172985337
1	172987033	172987399
1	172989333	172989529
1	173007902	173008384
1	173017811	173018207
1	173020130	173020499
1	173027103	173027578
1	173066158	173066384
1	173081224	173081553
1	173083619	173083859
1	173086313	173086654
1	173091769	173092955
1	173144670	173145292
1	173159577	173160113
1	173162736	173163082
1	173171589	173171879
1	173301208	173301564
1	173378849	173379100
1	173379793	173380472
1	173389404	173389836
1	173391530	173392072
1	173398515	173399424
1	173400404	173400703
1	173445741	173447107
1	173571921	173572405
1	173683831	173684529
1	173793229	173794213
1	173836699	173838064
1	173974275	173974494
1	173978163	173978591
1	173990698	173991863
1	174128255	174129605
1	174739086	174739426
1	174768518	174769079
1	174783508	174783795
1	174843414	174844118
1	174844498	174844664
1	174846641	174846837
1	174911852	174912358
1	174933684	174933967
1	174934734	174935012
1	174941118	174941441
1	174959520	174959901
1	174967736	174967914
1	174968094	174969726
1	174992164	174993191
1	174998848	174999295
1	175094463	175094687
1	175115728	175115954
1	175121228	175121465
1	175158085	175158344
1	175161990	175162338
1	175288679	175289122
1	175597687	175597985
1	176175730	176177035
1	176344183	176344388
1	176866586	176866819
1	176866974	176867214
1	176869380	176869695
1	176913821	176914068
1	176916589	176917027
1	176933306	176933585
1	176945359	176945724
1	177133647	177133937
1	177139810	177140124
1	177150429	177151217
1	177174626	177175112
1	177225216	177225809
1	177320329	177320913
1	177322568	177322829
1	177447093	177447329
1	177560504	177560989
1	177915154	177915409
1	177917434	177917774
1	178000993	178001277
1	178006567	178007312
1	178024190	178024620
1	178025005	178025661
1	178036062	178036352
1	178036459	178036885
1	178055537	178056315
1	178062291	178063809
1	178078500	178078665
1	178088871	178089135
1	178091230	178091778
1	178095951	178096138
1	178102434	178102843
1	178103223	178103505
1	178106281	178106710
1	178113029	178113424
1	178161623	178162148
1	178232411	178232876
1	178240566	178241147
1	178244766	178245008
1	178252163	178252466
1	178252623	178252866
1	178253001	178253645
1	178268992	178269348
1	178279831	178280322
1	178313572	178314260
1	178447016	178447228
1	178454693	178454891
1	178455537	178456246
1	178470954	178471148
1	178501391	178501923
1	178511267	178511552
1	178511658	178512635
1	178577663	178578248
1	178633340	178633844
1	178661799	178662016
1	178693930	178695156
1	178695370	178695679
1	178712996	178713282
1	178722575	178722892
1	178971704	178972245
1	178994739	178995930
1	179048373	179048557
1	179050356	179051689
1	179057738	179058314
1	179098831	179099098
1	179111078	179111253
1	179111985	179112417
1	179159974	179160439
1	179187153	179187534
1	179198094	179199242
1	179220811	179221251
1	179221895	179222199
1	179261499	179261777
1	179262498	179263347
1	179266201	179266464
1	179267166	179267268
1	179291862	179292134
1	179296819	179297206
1	179309983	179310492
1	179334732	179335518
1	179778758	179779291
1	179783770	179784524
1	179836980	179837288
1	179846828	179847287
1	179851043	179852568
1	179923128	179924312
1	179924529	179924749
1	179939112	179939587
1	179942999	179943149
1	180123209	180124402
1	180125343	180125688
1	180132256	180132480
1	180147994	180148258
1	180177460	180177787
1	180221800	180222088
1	180248178	180248441
1	180451719	180451958
1	180471191	180472438
1	180485000	180485279
1	180502605	180503139
1	180580293	180580828
1	180587005	180587549
1	180600804	180601866
1	180827405	180827843
1	180881804	180882242
1	180918018	180918414
1	180923244	180923797
1	180938652	180939033
1	180982191	180982506
1	180991128	180992677
1	181002243	181002777
1	181002871	181003368
1	181007656	181007866
1	181031315	181032266
1	181033255	181033537
1	181053457	181053761
1	181057426	181058164
1	181058923	181059142
1	181065919	181066094
1	181073689	181075032
1	181093258	181093642
1	181093731	181093852
1	181098178	181098696
1	181104940	181105515
1	181111604	181112119
1	181122038	181122706
1	181135380	181136039
1	181448273	181448571
1	181473990	181474259
1	181753421	181753743
1	181755457	181755677
1	181756716	181757076
1	181767553	181767679
1	181906151	181906400
1	181998473	181999455
1	182053838	182054422
1	182112362	182112671
1	182113133	182113859
1	182116332	182116507
1	182118375	182119020
1	182133395	182133828
1	182138344	182138635
1	182139990	182140717
1	182154399	182154650
1	182166320	182166670
1	182228274	182228932
1	182237798	182238254
1	182247677	182248251
1	182269139	182269541
1	182337870	182337944
1	182338012	182338318
1	182358765	182359042
1	182360540	182361558
1	182363253	182363695
1	182365914	182366172
1	182557809	182558607
1	182563883	182564107
1	182564885	182565082
1	182573267	182574000
1	182583919	182584605
1	182593652	182593903
1	182751375	182751841
1	182755920	182756094
1	182758325	182759181
1	182764009	182764229
1	182764693	182765141
1	182779054	182779440
1	182798694	182798943
1	182808038	182809323
1	182859177	182859489
1	182931706	182932084
1	182991504	182991748
1	183071141	183071599
1	183250599	183250921
1	183385975	183386206
1	183439279	183439560
1	183440209	183441947
1	183512779	183513061
1	183536636	183537148
1	183537642	183538080
1	183549133	183549818
1	183552502	183552967
1	183559294	183559908
1	183562562	183562956
1	183573492	183573941
1	183574033	183574297
1	183578437	183578771
1	183592338	183592683
1	183602922	183603157
1	183604599	183605612
1	183615831	183616246
1	183624644	183625115
1	183654228	183654544
1	183773995	183774767
1	183776622	183776859
1	183779305	183779760
1	183786829	183787515
1	183801584	183801865
1	183811681	183811995
1	183841583	183841876
1	183842862	183843210
1	183861482	183861810
1	183865566	183866301
1	183871069	183871447
1	183884990	183885537
1	183912001	183912425
1	183914713	183914914
1	183925612	183926206
1	183986598	183986809
1	184020433	184021430
1	184191566	184192013
1	184716538	184716711
1	184723311	184724554
1	184774732	184775872
1	184792537	184792957
1	184794760	184795041
1	184823629	184823901
1	184828400	184829216
1	184836865	184837369
1	184845302	184845517
1	184851793	184852208
1	184861098	184861640
1	184874071	184874633
1	184886595	184887161
1	184914175	184914504
1	184915179	184915651
1	184916727	184916916
1	184942724	184943940
1	184951022	184951615
1	185014133	185015020
1	185029212	185029608
1	185125632	185126822
1	185139382	185139837
1	185260851	185261111
1	185285306	185285726
1	185286165	185287303
1	185303305	185303578
1	185306495	185306676
1	185307826	185308649
1	185312519	185312742
1	185315111	185315786
1	185342973	185343310
1	185346128	185346781
1	185372030	185372472
1	185452742	185453104
1	185453305	185453604
1	185464241	185464433
1	185495789	185496084
1	185503939	185504268
1	185529025	185529346
1	185529884	185530271
1	185565165	185565585
1	185641863	185642422
1	185643225	185643726
1	185649630	185649919
1	185650284	185650525
1	185663125	185663729
1	185702876	185703777
1	186051427	186051740
1	186343873	186345271
1	186451816	186452117
1	186574926	186575295
1	186587067	186587481
1	186587547	186587985
1	186622435	186622828
1	186625101	186625362
1	186649171	186650261
1	186691918	186692111
1	186708071	186708468
1	186797699	186798626
1	186814611	186815013
1	186817142	186817304
1	186818289	186818839
1	186838756	186839010
1	186873373	186873993
1	186947707	186948229
1	186955035	186955329
1	187441960	187442046
1	188145981	188146067
1	188218986	188219361
1	189192863	189192951
1	190728972	190729331
1	191143534	191143800
1	191229655	191229982
1	191230348	191230646
1	191278430	191279152
1	191499550	191500052
1	191500242	191500722
1	192127203	192127788
1	192131121	192131376
1	192137177	192137427
1	192280541	192280686
1	192415063	192415236
1	192475822	192476477
1	192481534	192482166
1	192485895	192486356
1	192490876	192491219
1	192499365	192499740
1	192500171	192500548
1	192514318	192514564
1	192515029	192515620
1	192520038	192520624
1	192530467	192530820
1	192544612	192545137
1	192549488	192550646
1	192578189	192578918
1	192775042	192775233
1	192777718	192778412
1	192779369	192779624
1	192988580	192988880
1	193027649	193028035
1	193028100	193029202
1	193074052	193074886
1	193090634	193091814
1	194025056	194025681
1	196630131	196630359
1	197115235	197116246
1	197170007	197170925
1	197254082	197254413
1	197259466	197259800
1	197584361	197584624
1	197743861	197744796
1	197871274	197872432
1	197893745	197893997
1	198037498	198037713
1	198125369	198125557
1	198125884	198126259
1	198126390	198126997
1	198127955	198128422
1	198131637	198131868
1	198207282	198207702
1	198289922	198290289
1	198434696	198434992
1	198466571	198467184
1	198504836	198505087
1	198512784	198513245
1	198519151	198519398
1	198526113	198526452
1	198529294	198529514
1	198566658	198567117
1	198582008	198582461
1	198589966	198590819
1	198603015	198603334
1	198607965	198608430
1	198620864	198621147
1	198625635	198626073
1	198633457	198633927
1	198650934	198651507
1	198665445	198665629
1	198665693	198666138
1	198716280	198716555
1	198725069	198725433
1	198744096	198744247
1	198745636	198746260
1	198757472	198758236
1	198810541	198810853
1	198891805	198892067
1	198906433	198906781
1	198978712	198978921
1	199369137	199369420
1	199430019	199430486
1	199539124	199539729
1	199554466	199554949
1	199653841	199654256
1	200153378	200153666
1	200332363	200332584
1	200335788	200336047
1	200378869	200379564
1	200479340	200479577
1	200589530	200590230
1	200596702	200596969
1	200597295	200597751
1	200609145	200609420
1	200611508	200612118
1	200623818	200624342
1	200638462	200639753
1	200707525	200708729
1	200708799	200709116
1	200771971	200772337
1	200857381	200857757
1	200962290	200962563
1	200983210	200983579
1	200988629	200988973
1	200992691	200993040
1	200994996	200995295
1	200995967	200996211
1	200997323	200997907
1	201005418	201006019
1	201011760	201012463
1	201055129	201055379
1	201083288	201083784
1	201122772	201123980
1	201139612	201140623
1	201451114	201451586
1	201475966	201476460
1	201481072	201481526
1	201482088	201482371
1	201528672	201529216
1	201644294	201644704
1	201673329	201673644
1	201678647	201678964
1	201682610	201682919
1	201683332	201683557
1	201683824	201684234
1	201684650	201685411
1	201708634	201709138
1	201730382	201730602
1	201760532	201760888
1	201762123	201762483
1	201797970	201798948
1	201851722	201852286
1	201852984	201853256
1	201857424	201858360
1	201915428	201916124
1	201924290	201924973
1	201951306	201952000
1	201952111	201952702
1	202104323	202104744
1	202112517	202114049
1	202205521	202205768
1	202210589	202210833
1	202310788	202311391
1	202317285	202318412
1	202470537	202470711
1	202522666	202523146
1	202584386	202584994
1	202585100	202585575
1	202598373	202598746
1	202688726	202689091
1	202779712	202780388
1	202830450	202831136
1	202857586	202858572
1	202895790	202896565
1	202921893	202922354
1	202926978	202927830
1	202935918	202936641
1	202937132	202937469
1	202937831	202938463
1	202976090	202976993
1	202995317	202996061
1	203007358	203007634
1	203008552	203008794
1	203028630	203029005
1	203038353	203038903
1	203045183	203045846
1	203086847	203087218
1	203095442	203095721
1	203097195	203097567
1	203144894	203145479
1	203147994	203148214
1	203155782	203156400
1	203169190	203169788
1	203171628	203172161
1	203184042	203184526
1	203208257	203208480
1	203208980	203209385
1	203232593	203233080
1	203240216	203240427
1	203242300	203242819
1	203243022	203243545
1	203247627	203248108
1	203256236	203256978
1	203258543	203259115
1	203259479	203259953
1	203273653	203274000
1	203274149	203274915
1	203294313	203295211
1	203296257	203297277
1	203307644	203308005
1	203309190	203309532
1	203350228	203350849
1	203377669	203378077
1	203416323	203416588
1	203456568	203457304
1	203473783	203474198
1	203481923	203482508
1	203493249	203493677
1	203595536	203596214
1	203671309	203671625
1	203764507	203765291
1	203786086	203786208
1	203798347	203798798
1	203821275	203821432
1	203830476	203831040
1	204131628	204131912
1	204248212	204248464
1	204255828	204256714
1	204265435	204266160
1	204332530	204333140
1	204380367	204381431
1	204415484	204415837
1	204434901	204435566
1	204444911	204445419
1	204463615	204464329
1	204468212	204468412
1	204475626	204476695
1	204485104	204486026
1	204776082	204776653
1	205090781	205091687
1	205110810	205111125
1	205180448	205181242
1	205196796	205197196
1	205225228	205225670
1	205242578	205243050
1	205245528	205245990
1	205253727	205254326
1	205257129	205257719
1	205282841	205283482
1	205290776	205291233
1	205304655	205305044
1	205313235	205313575
1	205400013	205400217
1	205409630	205410231
1	205454641	205454969
1	205457278	205457528
1	205473376	205473743
1	205560722	205561442
1	205595175	205595713
1	205600531	205601549
1	205628094	205628373
1	205632551	205632936
1	205674139	205674398
1	205718183	205718947
1	205719032	205719677
1	205743752	205744964
1	205747185	205747405
1	205760673	205761130
1	205781880	205782844
1	205801217	205801924
1	205818969	205819523
1	205888066	205888576
1	206097562	206098162
1	206100721	206100962
1	206107714	206108218
1	206116619	206116799
1	206120404	206120748
1	206122201	206122437
1	206137098	206138658
1	206173667	206173968
1	206212654	206213017
1	206234438	206234855
1	206238723	206239005
1	206274273	206274729
1	206292508	206292891
1	206308571	206308987
1	206328663	206329378
1	206485052	206485660
1	206499328	206499879
1	206523879	206524240
1	206535351	206535748
1	206538576	206539041
1	206547836	206548494
1	206553357	206553839
1	206554566	206554961
1	206557424	206557590
1	206557814	206558099
1	206560975	206561511
1	206641170	206641707
1	206643566	206643992
1	206645951	206646139
1	206660365	206660748
1	206669742	206670069
1	206680166	206680978
1	206717777	206718481
1	206730128	206731003
1	206736338	206736706
1	206748445	206749301
1	206753198	206753662
1	206753733	206753979
1	206755020	206755468
1	206785535	206786155
1	206808505	206809314
1	206846217	206846872
1	206853101	206853441
1	206858024	206858447
1	206859015	206859669
1	206872938	206873267
1	206881338	206881649
1	206890777	206891060
1	206899734	206899910
1	206912829	206913428
1	206939707	206940123
1	206944448	206944733
1	206945610	206945881
1	206947458	206947744
1	206952999	206953172
1	206970245	206970500
1	206982900	206983150
1	206988087	206988573
1	206993981	206994554
1	207003336	207003639
1	207006019	207006269
1	207006505	207006633
1	207032344	207032782
1	207085921	207086222
1	207095019	207095600
1	207096424	207096762
1	207098737	207098992
1	207103586	207104128
1	207108835	207109172
1	207110769	207111150
1	207120306	207120876
1	207122593	207122861
1	207125537	207125801
1	207129067	207129294
1	207135422	207136021
1	207140820	207141380
1	207144420	207144724
1	207152764	207153077
1	207155482	207155777
1	207178412	207178607
1	207191467	207191859
1	207197642	207197930
1	207226071	207226995
1	207227919	207228139
1	207251165	207251471
1	207378491	207378781
1	207471691	207472046
1	207481888	207482096
1	207483312	207483604
1	207490111	207490326
1	207494351	207495444
1	207509057	207509424
1	207578396	207578568
1	207818218	207818819
1	207925120	207925831
1	207970758	207970974
1	207981016	207981383
1	207985285	207985864
1	207994197	207994498
1	207995954	207996440
1	207997429	207997650
1	207999094	207999498
1	208001811	208002201
1	208021616	208021925
1	208037321	208037564
1	208040155	208040427
1	208042250	208042873
1	208049578	208049771
1	208058299	208058764
1	208063599	208064094
1	208111491	208111730
1	208115039	208115474
1	208115659	208115906
1	208136258	208137346
1	208162230	208162428
1	208171226	208171423
1	208194995	208195494
1	208222298	208222619
1	208238924	208239767
1	208246294	208246475
1	208250455	208250647
1	208250718	208251140
1	208256369	208256661
1	208267026	208267413
1	208378141	208378509
1	208380675	208381375
1	208385274	208385574
1	208387164	208387474
1	208408166	208408389
1	208417245	208418202
1	208418527	208418828
1	208825696	208825994
1	209162138	209162356
1	209212755	209213339
1	209335926	209336254
1	209364062	209364264
1	209380407	209381308
1	209422008	209422316
1	209527657	209528054
1	209566232	209566444
1	209567164	209567496
1	209571945	209572245
1	209575043	209575247
1	209584651	209585293
1	209607444	209607731
1	209608992	209609379
1	209686756	209687061
1	209720116	209720402
1	209739448	209739826
1	209750052	209750403
1	209801105	209801449
1	209822735	209822998
1	209823736	209824116
1	209848399	209848909
1	209907057	209907507
1	209920817	209921537
1	209929047	209929667
1	209930009	209930705
1	209934428	209934636
1	209941112	209941409
1	209942580	209943134
1	209957587	209958329
1	209978974	209979952
1	210000936	210001706
1	210028412	210028863
1	210033755	210033948
1	210100897	210101136
1	210111052	210111307
1	210424029	210424282
1	210484502	210484990
1	210502014	210502868
1	210580641	210580940
1	210757737	210758254
1	210798573	210798932
1	210819112	210819584
1	210866202	210866886
1	210944374	210944834
1	211004747	211005143
1	211307247	211307857
1	211432051	211433062
1	211433575	211433847
1	211434056	211434428
1	211496838	211497142
1	211499861	211500967
1	211506324	211506441
1	211517471	211517685
1	211555877	211556786
1	211589604	211590927
1	211641910	211642751
1	211649601	211649939
1	211665609	211666306
1	211687407	211687678
1	211688590	211689343
1	211701076	211701642
1	211751111	211751491
1	211752365	211753186
1	211760037	211760298
1	211763410	211763565
1	211778925	211779294
1	211779545	211780211
1	211780286	211780596
1	211786017	211787031
1	211798425	211798711
1	211828584	211828957
1	211848657	211849410
1	211854133	211854330
1	212003571	212004445
1	212070491	212070684
1	212089481	212089654
1	212091572	212092043
1	212106323	212106502
1	212108828	212109161
1	212185328	212185576
1	212208050	212209335
1	212284001	212284298
1	212352261	212352475
1	212357375	212357668
1	212359879	212360224
1	212458031	212459305
1	212587558	212588612
1	212606040	212606783
1	212629219	212629589
1	212650397	212650866
1	212662053	212662249
1	212664739	212665261
1	212688006	212688547
1	212713267	212713893
1	212716027	212716663
1	212719337	212719541
1	212731457	212732818
1	212739784	212740390
1	212781642	212782323
1	212803322	212803819
1	212809703	212810405
1	212838554	212839180
1	212841246	212841457
1	212844571	212845024
1	212850977	212851173
1	212851999	212852402
1	212856720	212857076
1	212858887	212859125
1	212872255	212872858
1	212873092	212874330
1	212874416	212874773
1	212883814	212884370
1	212901130	212901471
1	212925245	212925446
1	212925654	212926212
1	212933317	212933838
1	212955732	212956333
1	212964783	212965563
1	212967934	212968335
1	213031067	213031281
1	213031348	213032281
1	213089662	213090508
1	213123591	213124099
1	213168855	213169154
1	213188452	213189323
1	213224208	213225162
1	214160923	214161444
1	214162299	214162890
1	214296563	214297047
1	214371941	214372304
1	214387375	214387929
1	214397808	214398095
1	214434880	214435407
1	214453753	214455468
1	214502244	214502617
1	214535493	214536113
1	214549225	214549667
1	214601159	214601563
1	214612806	214613067
1	214613194	214613524
1	214687890	214688377
1	214698314	214698645
1	214698715	214699309
1	214704489	214705214
1	214705373	214705712
1	214724717	214725625
1	214746665	214747363
1	214758524	214758812
1	214776026	214776899
1	215740297	215741445
1	216179265	216179795
1	216769623	216769892
1	216774029	216775017
1	217200356	217200802
1	217216112	217216771
1	217222997	217223382
1	217249962	217250318
1	217251375	217252058
1	217262843	217263523
1	217436874	217437155
1	217496198	217496589
1	217507258	217507611
1	217507747	217507848
1	217804027	217804871
1	217846658	217847095
1	217847368	217847660
1	217892308	217892517
1	218457974	218459010
1	218503376	218503735
1	218512649	218512905
1	218518268	218518768
1	218524712	218525284
1	219262371	219262706
1	219318061	219318527
1	219346888	219347670
1	219606804	219607106
1	219633749	219633989
1	219634224	219634613
1	219635559	219635786
1	219636769	219637342
1	219678745	219679141
1	219740606	219741105
1	219760847	219761014
1	219761095	219761745
1	219767287	219767735
1	219774807	219775256
1	219784818	219785180
1	219789877	219790193
1	219800001	219800497
1	219832411	219832809
1	219833179	219833447
1	219834013	219834843
1	219856001	219856554
1	219906455	219906833
1	219921670	219922109
1	219957069	219957570
1	219985931	219986303
1	220161854	220162176
1	220163765	220163994
1	220219364	220220218
1	220262987	220263572
1	220267038	220267854
1	220310820	220311126
1	220426763	220426901
1	220445057	220446225
1	220853539	220853700
1	220884844	220885054
1	220921455	220922150
1	220950068	220950481
1	220983496	220983904
1	221052181	221053134
1	221054705	221054957
1	221056155	221056261
1	221067490	221067992
1	221087961	221088099
1	221088163	221088546
1	221101680	221102299
1	221173510	221174273
1	221219139	221220164
1	221245033	221245206
1	221247767	221248019
1	221271447	221272357
1	221273929	221274202
1	221339866	221340708
1	221347990	221348306
1	221376768	221377224
1	221608722	221609190
1	221769074	221769432
1	221881266	221881857
1	221885678	221885893
1	221915258	221915880
1	221916042	221916477
1	221916543	221916767
1	221924638	221924929
1	221983080	221983376
1	222269505	222269724
1	222628527	222628803
1	222638144	222639314
1	222756525	222756894
1	222762974	222763555
1	222790813	222792023
1	222807709	222808085
1	222817116	222818043
1	222828171	222828594
1	222829094	222829286
1	222885670	222886981
1	222905859	222906198
1	222912102	222912454
1	222912645	222913106
1	222927789	222928015
1	222931080	222931514
1	222945312	222945782
1	222946099	222946294
1	222946364	222946546
1	222958879	222959218
1	222965896	222966348
1	222987824	222988788
1	222990299	222990446
1	222990836	222991159
1	223165217	223165608
1	223254544	223255131
1	223263469	223263680
1	223296965	223297388
1	223302696	223302974
1	223306873	223307682
1	223310669	223311088
1	223316151	223317511
1	223326767	223327199
1	223348841	223349395
1	223351086	223351464
1	223353997	223354647
1	223397857	223398216
1	223418070	223418476
1	223440090	223440409
1	223537385	223538138
1	223705118	223705463
1	223799464	223800163
1	223808291	223808580
1	223809010	223809533
1	223866601	223866837
1	223884180	223884421
1	223886001	223886316
1	223899859	223900997
1	223914188	223914744
1	223936086	223936327
1	223936577	223937197
1	223991831	223992304
1	223999409	223999630
1	224013504	224013931
1	224022656	224022929
1	224023427	224024111
1	224032947	224034347
1	224059008	224059204
1	224075604	224076188
1	224180186	224180598
1	224186867	224187039
1	224238570	224238908
1	224301486	224302491
1	224356559	224357141
1	224358243	224358626
1	224362991	224363668
1	224370572	224371802
1	224390898	224391422
1	224392490	224392837
1	224393140	224393532
1	224397708	224397814
1	224397890	224398322
1	224411484	224411851
1	224423761	224424115
1	224432869	224433356
1	224489501	224489709
1	224517515	224518470
1	224520996	224521383
1	224544310	224545042
1	224566587	224567066
1	224567721	224568058
1	224622403	224623325
1	224644687	224644934
1	224645276	224645484
1	224646636	224647187
1	224683721	224684035
1	224685341	224686273
1	224690957	224691683
1	224697603	224697872
1	224701397	224701721
1	224780391	224780872
1	224979237	224979826
1	225039199	225039563
1	225117223	225117742
1	225615266	225616105
1	225632446	225632992
1	225635330	225635490
1	225638293	225638698
1	225654823	225655843
1	225662342	225663182
1	225840455	225841502
1	225959980	225960302
1	225964990	225965774
1	225965863	225966119
1	225997575	225998117
1	225999989	226000197
1	226001005	226001594
1	226015057	226015246
1	226035826	226036610
1	226043369	226043909
1	226053790	226054277
1	226069814	226071052
1	226098756	226099305
1	226107660	226107975
1	226111663	226112499
1	226132668	226133008
1	226138782	226139142
1	226150169	226150418
1	226163663	226164006
1	226175305	226175558
1	226186807	226187547
1	226189742	226190350
1	226202838	226203119
1	226221343	226221696
1	226222127	226222617
1	226249456	226250851
1	226270538	226271788
1	226297224	226298860
1	226309001	226310069
1	226373861	226374819
1	226384744	226385016
1	226496132	226497336
1	226521167	226521370
1	226594022	226594254
1	226595142	226596071
1	226735482	226735706
1	226814064	226814544
1	226821518	226822228
1	226830876	226831260
1	226831420	226832210
1	226842828	226843467
1	226850447	226851039
1	226862514	226863443
1	226864953	226865327
1	226867601	226868199
1	226874983	226875668
1	226884870	226885377
1	226890699	226891656
1	226896599	226896818
1	226904921	226905470
1	226911905	226912194
1	226924790	226925387
1	226926863	226927588
1	226935952	226936330
1	226986608	226987299
1	227011459	227011648
1	227015655	227016166
1	227057825	227058855
1	227070398	227070841
1	227127042	227128358
1	227151668	227152342
1	227669304	227669581
1	227729844	227730619
1	227751026	227751771
1	227922557	227923471
1	227975419	227976418
1	228186875	228187425
1	228269708	228270615
1	228271586	228271862
1	228272174	228272397
1	228277301	228277672
1	228290316	228291231
1	228291789	228292232
1	228296792	228297597
1	228318681	228319074
1	228327487	228328371
1	228352962	228354459
1	228395425	228395511
1	228401214	228401738
1	228463322	228464223
1	228594076	228595160
1	228645318	228645877
1	228652253	228652639
1	228666603	228667356
1	228674235	228675744
1	228688667	228689325
1	228804939	228805164
1	228820370	228820656
1	228870729	228871474
1	228938125	228938568
1	228962809	228963082
1	229034146	229034840
1	229057039	229057605
1	229061533	229061725
1	229066361	229066672
1	229073851	229074206
1	229074280	229074724
1	229077518	229077708
1	229096492	229096876
1	229114274	229114958
1	229121998	229122358
1	229125652	229126815
1	229133896	229134238
1	229159397	229159705
1	229163359	229163611
1	229194468	229194672
1	229203968	229204637
1	229205966	229206328
1	229245103	229245464
1	229263075	229263366
1	229265767	229266362
1	229272629	229272875
1	229291354	229291610
1	229335242	229335927
1	229363249	229363519
1	229365254	229365919
1	229386095	229386412
1	229394128	229394554
1	229406408	229407500
1	229477558	229479090
1	229483336	229483710
1	229617823	229618067
1	229643742	229644569
1	229694278	229695107
1	229714663	229715401
1	229732987	229733422
1	229760775	229760977
1	229761136	229762396
1	229796921	229797014
1	229797088	229797380
1	229977029	229977389
1	229987312	229987703
1	229992091	229992281
1	230119995	230120362
1	230121332	230121721
1	230125389	230125647
1	230135188	230135335
1	230138071	230138681
1	230140392	230140845
1	230202388	230203190
1	230247948	230248558
1	230276143	230276459
1	230281954	230282114
1	230285765	230286345
1	230299919	230300278
1	230305427	230305825
1	230311038	230311301
1	230321120	230321391
1	230322686	230322969
1	230326770	230327192
1	230345590	230345824
1	230347927	230348751
1	230356212	230356908
1	230446294	230446608
1	230562065	230562639
1	230744906	230745243
1	230757432	230757828
1	230777877	230778731
1	231003740	231004825
1	231053050	231053298
1	231114522	231115247
1	231157098	231157558
1	231164427	231164629
1	231172186	231172469
1	231175819	231176785
1	231189252	231189449
1	231189587	231190053
1	231194551	231194780
1	231346884	231347482
1	231376529	231377391
1	231473285	231474301
1	231530927	231531138
1	231557691	231558462
1	231651573	231651877
1	231663841	231664723
1	231665702	231666145
1	231726417	231726640
1	231739534	231739977
1	231746186	231746473
1	231749056	231749493
1	231754805	231754975
1	231761777	231762913
1	231762994	231763420
1	231799060	231799522
1	231825824	231826255
1	231830291	231830764
1	231835356	231835845
1	231860677	231861180
1	231886555	231886981
1	231892605	231893120
1	231897601	231897779
1	231910674	231910974
1	231913719	231914361
1	231917689	231918045
1	231939089	231939432
1	231942233	231942787
1	232049163	232049563
1	232106448	232106764
1	232145578	232145800
1	232148496	232148832
1	232148927	232149144
1	232307971	232308270
1	232309930	232310420
1	232320181	232320802
1	232385167	232385379
1	232629699	232629967
1	232645287	232645817
1	232661511	232661896
1	232674703	232675090
1	232697206	232697488
1	232714284	232714868
1	232725583	232725941
1	232726203	232726882
1	232732665	232733023
1	232736142	232736585
1	232745987	232746575
1	232756017	232756524
1	232765727	232766703
1	232769845	232770231
1	232940959	232941821
1	233085983	233086778
1	233099173	233099524
1	233104813	233105083
1	233248606	233249217
1	233250680	233250943
1	233376866	233377146
1	233378584	233378891
1	233387942	233388520
1	233404287	233404756
1	233405469	233405743
1	233412334	233412586
1	233413385	233413673
1	233414383	233414674
1	233417469	233418195
1	233426328	233426954
1	233427368	233427739
1	233431187	233431284
1	233431358	233431590
1	233462702	233463846
1	233530717	233530862
1	233926919	233927153
1	234348574	234348817
1	234380372	234380568
1	234438098	234438476
1	234445549	234446079
1	234508975	234509794
1	234531131	234531574
1	234613888	234615184
1	234634565	234635269
1	234648308	234648633
1	234658220	234658787
1	234659354	234659651
1	234664259	234664627
1	234668255	234668730
1	234735503	234736250
1	234743910	234744149
1	234745785	234746143
1	234746423	234747228
1	234748338	234748768
1	234759865	234760249
1	234792686	234793379
1	234801830	234802426
1	234811869	234812358
1	234845442	234845781
1	234859512	234859659
1	234859971	234860240
1	234862912	234863112
1	234867477	234867727
1	234882660	234882897
1	234891072	234891566
1	234908180	234908494
1	234908607	234908840
1	234911294	234911523
1	234972033	234972339
1	234977449	234978022
1	234984946	234985379
1	234987201	234987809
1	234998741	234999346
1	235012134	235012310
1	235017103	235017360
1	235062492	235063225
1	235069310	235069524
1	235090787	235091385
1	235095456	235095647
1	235098410	235098669
1	235098971	235099277
1	235112806	235113038
1	235116289	235117132
1	235132862	235133624
1	235147666	235148210
1	235149268	235149623
1	235159303	235159584
1	235176958	235177323
1	235188136	235188515
1	235246554	235247575
1	235257117	235257484
1	235267539	235268026
1	235291757	235292566
1	235324081	235324979
1	235491345	235492433
1	235530429	235531023
1	235578630	235578932
1	235580336	235580663
1	235667048	235667347
1	235667458	235668674
1	235677103	235677293
1	235731087	235731703
1	235812280	235812497
1	235994436	235994767
1	235998579	235998902
1	236005366	236006093
1	236015235	236015713
1	236029443	236030740
1	236041469	236042090
1	236046578	236047234
1	236051041	236051226
1	236056040	236056672
1	236063902	236064329
1	236070847	236071406
1	236080520	236081128
1	236082370	236082740
1	236086803	236087101
1	236096713	236097098
1	236101987	236102386
1	236109439	236110252
1	236117921	236118592
1	236134814	236135834
1	236144321	236144621
1	236215640	236215885
1	236230086	236230551
1	236272654	236273006
1	236284159	236284516
1	236298664	236298876
1	236305326	236306439
1	236311713	236312116
1	236313750	236314026
1	236319534	236319654
1	236319722	236320311
1	236369654	236370238
1	236370505	236370823
1	236444564	236445889
1	236447851	236448012
1	236495445	236495698
1	236653194	236653474
1	236666381	236666934
1	236686611	236688136
1	236688202	236688426
1	236767317	236768376
1	236849426	236850315
1	236881754	236882063
1	236890565	236891057
1	236922565	236922824
1	236925776	236926052
1	236958139	236959185
1	237017418	237017874
1	237032259	237032442
1	237033230	237033487
1	237033638	237034678
1	237970125	237970357
1	238025381	238025534
1	238027646	238028148
1	238064686	238064883
1	238120979	238121428
1	238168593	238168824
1	238415514	238416014
1	238493495	238494025
1	238632494	238632972
1	238640289	238640442
1	238732034	238732382
1	239527320	239527588
1	240061447	240061735
1	240073233	240073526
1	240108509	240108868
1	240114921	240115118
1	240116171	240116618
1	240139735	240139953
1	240161033	240161381
1	241520521	241520864
1	241682423	241683387
1	241694583	241694992
1	241695266	241695464
1	241715047	241715997
1	241774336	241774752
1	241802931	241804175
1	242010808	242010881
1	242010985	242011940
1	242161632	242162155
1	242180975	242181254
1	242585482	242585571
1	243354113	243354424
1	243410177	243410589
1	243418102	243419624
1	243427973	243428455
1	243430938	243431084
1	243431353	243431500
1	243433896	243434071
1	243449781	243450051
1	243451030	243451332
1	243470446	243470717
1	243476266	243477268
1	243486863	243487251
1	243551648	243551878
1	243583375	243583578
1	243584622	243584960
1	243585085	243585629
1	243596650	243596889
1	243596975	243597092
1	243601294	243601688
1	243605603	243605886
1	243609870	243610081
1	243611786	243612093
1	243615355	243615711
1	243622435	243622821
1	243624327	243624544
1	243624620	243624727
1	243626696	243626933
1	243634245	243634865
1	243635157	243635544
1	243640922	243641253
1	243644920	243645084
1	243646443	243647070
1	243650906	243651257
1	243651636	243652036
1	243658995	243660061
1	243669151	243669622
1	243670697	243670974
1	243671542	243671859
1	243725820	243726169
1	243761863	243762120
1	243888530	243888750
1	243893724	243894122
1	243894568	243894877
1	243895372	243895656
1	243912030	243912391
1	244012408	244013353
1	244013500	244014570
1	244073726	244074421
1	244166069	244166408
1	244210893	244212147
1	244240468	244241229
1	244265768	244266124
1	244323820	244324046
1	244387680	244388261
1	244417636	244418201
1	244432523	244432838
1	244436403	244436698
1	244459733	244460152
1	244462549	244463178
1	244482947	244483364
1	244488375	244488563
1	244517030	244517327
1	244572946	244573443
1	244614710	244615750
1	244624459	244625099
1	244766802	244766981
1	244815674	244816897
1	244997697	244997911
1	244998047	244999291
1	245026220	245026707
1	245027452	245028170
1	245082123	245082454
1	245084274	245084589
1	245132989	245134476
1	245206012	245206371
1	245214713	245215033
1	245217604	245218173
1	245319269	245320157
1	245330630	245330812
1	245331357	245331751
1	245332287	245332581
1	245351628	245351940
1	245419090	245419420
1	245439745	245440129
1	245454302	245454676
1	245473899	245474804
1	245489646	245490071
1	245507842	245508124
1	245522654	245522938
1	245547378	245547609
1	245561003	245561431
1	245577650	245578074
1	245603525	245603845
1	245605042	245605401
1	245622118	245622608
1	245643631	245644046
1	245644125	245644366
1	245649315	245649616
1	245650222	245650482
1	245652920	245653093
1	245663906	245664250
1	245665009	245665436
1	245673949	245674178
1	245676375	245676643
1	245686226	245686572
1	245691337	245691984
1	245703876	245704291
1	245752180	245752401
1	245768247	245769242
1	245777768	245778143
1	245816162	245816789
1	245843097	245844015
1	245844350	245844512
1	245853504	245854084
1	246166426	246166767
1	246183289	246183545
1	246230883	246231297
1	246269773	246270081
1	246276819	246277292
1	246280328	246280742
1	246345489	246345937
1	246362519	246362765
1	246369114	246369365
1	246378295	246379149
1	246382083	246382324
1	246444981	246445206
1	246447338	246447627
1	246459254	246459696
1	246478206	246478493
1	246529020	246529382
1	246558634	246558976
1	246559045	246559280
1	246591892	246592569
1	246669811	246671002
1	246729221	246730391
1	246743265	246743461
1	246852924	246853095
1	246862455	246862770
1	246887255	246888055
1	246948225	246948544
1	246981210	246981339
1	247070831	247071082
1	247094335	247094759
1	247094835	247095714
1	247123412	247123729
1	247125057	247125877
1	247171266	247171623
1	247241609	247242357
1	247267157	247267962
1	247274754	247275760
1	247289431	247290239
1	247334823	247335790
1	247373483	247374441
1	247486120	247486698
1	247494497	247494842
1	247494955	247495415
1	247496233	247496573
1	247524426	247525064
1	247536038	247536315
1	247537035	247537483
1	247550438	247550707
1	247553366	247554039
1	247565369	247565608
1	247570423	247570992
1	247571537	247571748
1	247573206	247573435
1	247574971	247575129
1	247578748	247579815
1	247581088	247581495
1	247598747	247598919
1	247603279	247603754
1	247608922	247609746
1	247619363	247619587
1	247620352	247621011
1	247650477	247650833
1	247681177	247681941
1	247802610	247803279
1	247810144	247810488
1	247844598	247844952
1	248009224	248009446
1	248567465	248567578
1	248785815	248786269
1	248907625	248907722
1	249099194	249099650
1	249099941	249100440
1	249101333	249101645
1	249119559	249121108
1	249131851	249133450
1	249152677	249153897
1	249157222	249157662
1	249167114	249167622
1	249167694	249168743
1	249200048	249201096
1	249207294	249207620
10	173820	174092
10	180927	181489
10	304092	304297
10	306914	307274
10	331303	331665
10	432766	433461
10	433876	434341
10	440786	441062
10	530487	530826
10	543242	543446
10	556941	557325
10	859325	859575
10	977556	978284
10	990345	990850
10	993098	993489
10	1017196	1017572
10	1017634	1017867
10	1033836	1034777
10	1089392	1089933
10	1094583	1095592
10	1102202	1103575
10	2967894	2968308
10	2970196	2970724
10	2976193	2976412
10	3021353	3021783
10	3022274	3022596
10	3028581	3029141
10	3051983	3052457
10	3067502	3068186
10	3078349	3078887
10	3082346	3082613
10	3084768	3085173
10	3085830	3086048
10	3088093	3088434
10	3214620	3215854
10	3239589	3239852
10	3250677	3251272
10	3281848	3282087
10	3306358	3306594
10	3372912	3373228
10	3381906	3382208
10	3395440	3395770
10	3466603	3467027
10	3480883	3481164
10	3507436	3508073
10	3511338	3511746
10	3526223	3526644
10	3527487	3527982
10	3564759	3565200
10	3612287	3612840
10	3637971	3638261
10	3689351	3689638
10	3697466	3698299
10	3709206	3709504
10	3762581	3763294
10	3791794	3792112
10	3792219	3792685
10	3803113	3803691
10	3818255	3818739
10	3824722	3825452
10	3827312	3827928
10	3845698	3845880
10	3853536	3854310
10	3877993	3878433
10	3893400	3893996
10	3894496	3894948
10	3915991	3916178
10	3930121	3930661
10	3944565	3944887
10	3975063	3975540
10	4002724	4003179
10	4010187	4010445
10	4045020	4045263
10	4048233	4048604
10	4088298	4088516
10	4093258	4093526
10	4093929	4094452
10	4109718	4110282
10	4150954	4151209
10	4170273	4170496
10	4172983	4173218
10	4173507	4173777
10	4217791	4218558
10	4229391	4229668
10	4230739	4230973
10	4232852	4233213
10	4248558	4249038
10	4312326	4312743
10	4321928	4322443
10	4363331	4363605
10	4386654	4387134
10	4540401	4540721
10	4556561	4557206
10	4665475	4665976
10	4698863	4699162
10	4730880	4731390
10	4868090	4868985
10	4891782	4892213
10	5454106	5454860
10	5488297	5488767
10	5491823	5492108
10	5665042	5665349
10	5707929	5709131
10	5726377	5727105
10	5817691	5818000
10	5854752	5856139
10	5859366	5859613
10	5860890	5861266
10	5894228	5894725
10	5901975	5902551
10	5915436	5915796
10	5931663	5932519
10	5983941	5984852
10	5991410	5991644
10	6017935	6018347
10	6019096	6020117
10	6062818	6063230
10	6092646	6092995
10	6093081	6093385
10	6107857	6108466
10	6110390	6110670
10	6113793	6114019
10	6128337	6128660
10	6130613	6131219
10	6183134	6183766
10	6186575	6187215
10	6193058	6193907
10	6205323	6206371
10	6230601	6230796
10	6242626	6242874
10	6244491	6245168
10	6286118	6286349
10	6290068	6290154
10	6309102	6309623
10	6316979	6317576
10	6342005	6342720
10	6356665	6356999
10	6370402	6371007
10	6390040	6390426
10	6423941	6424408
10	6428198	6428679
10	6441111	6442136
10	6443839	6443996
10	6557136	6557478
10	6622035	6622691
10	6651566	6652025
10	6885688	6885874
10	6961809	6962422
10	6969025	6969421
10	6969546	6970261
10	6971454	6971631
10	7000305	7000571
10	7015959	7016262
10	7030616	7030839
10	7078914	7079326
10	7088164	7088525
10	7163276	7163592
10	7199109	7199454
10	7226567	7227170
10	7285897	7286254
10	7302371	7302699
10	7307530	7307694
10	7375970	7376302
10	7454893	7454971
10	7466169	7466835
10	7480199	7480835
10	7486441	7487084
10	7498190	7498516
10	7499336	7499776
10	7506675	7507116
10	7513727	7514268
10	7517403	7517816
10	7517986	7518238
10	7523032	7523321
10	7547880	7548123
10	7560079	7560673
10	7567400	7567660
10	7709438	7709850
10	7729197	7729799
10	7806000	7806294
10	7829586	7830643
10	7860140	7860731
10	8095369	8095633
10	9251235	9251417
10	10460423	10460923
10	10741412	10741901
10	10953398	10953576
10	10953690	10953978
10	10956172	10956422
10	11079988	11080458
10	11155246	11155563
10	11185317	11185511
10	11187497	11187691
10	11189763	11190005
10	11191480	11191682
10	11204897	11205523
10	11207350	11207550
10	11212908	11213630
10	11217911	11218227
10	11220660	11220979
10	11222195	11222593
10	11237256	11237565
10	11239117	11239696
10	11267894	11268559
10	11284249	11285292
10	11301007	11301241
10	11377435	11377710
10	11514252	11514469
10	11525673	11525969
10	11557683	11557982
10	11564788	11565066
10	11596041	11596389
10	11602311	11602676
10	11615507	11615898
10	11636917	11637597
10	11653039	11654016
10	11667050	11667570
10	11684431	11684936
10	11688326	11688923
10	11704493	11705021
10	11712534	11712984
10	11715393	11715904
10	11719443	11719683
10	11726734	11727490
10	11727854	11728137
10	11741245	11741769
10	11755105	11755558
10	11761901	11762656
10	11767245	11767489
10	11783972	11784778
10	11789018	11789546
10	11792887	11793244
10	11799926	11800242
10	12083910	12085612
10	12095528	12095824
10	12110559	12111434
10	12119748	12120153
10	12126453	12126770
10	12142081	12142285
10	12145849	12146207
10	12154648	12155120
10	12171212	12172070
10	12172289	12172620
10	12221683	12222110
10	12229517	12229809
10	12237640	12238567
10	12375491	12375972
10	12390766	12391860
10	12392420	12392791
10	12636438	12636581
10	12636695	12636930
10	12647468	12648108
10	13045898	13046107
10	13203137	13203762
10	13341331	13341781
10	13341857	13342276
10	13344130	13344576
10	13389114	13389744
10	13389821	13390104
10	13390201	13390473
10	13628725	13629318
10	13655556	13655883
10	13667841	13668292
10	13673590	13673954
10	13674485	13674774
10	13676192	13676655
10	13700341	13700584
10	13701181	13701745
10	13716781	13717193
10	13728311	13728903
10	13747073	13747399
10	13754877	13755488
10	13760143	13760897
10	13799397	13799762
10	13873736	13874197
10	13876510	13877171
10	13884226	13884476
10	13899529	13899854
10	13915299	13915494
10	13916854	13917221
10	13924075	13924764
10	13932511	13932994
10	13933652	13934074
10	13936443	13936683
10	13943705	13943898
10	13946015	13946487
10	13955649	13956277
10	13987638	13988120
10	14050280	14050651
10	14057874	14058668
10	14066352	14067211
10	14067879	14068157
10	14078217	14078620
10	14131744	14132265
10	14132335	14132408
10	14400826	14401153
10	14498521	14498722
10	14541048	14541490
10	14585357	14585654
10	14596452	14596866
10	14629887	14630326
10	14646280	14646724
10	14650502	14650754
10	14690069	14690805
10	14695355	14695561
10	14701517	14702245
10	14769600	14769754
10	14782769	14783099
10	14784821	14785080
10	14791211	14791540
10	14793679	14793930
10	14879662	14880597
10	14920215	14921244
10	14968705	14969032
10	14977127	14977213
10	14984130	14984784
10	14993928	14994086
10	14995334	14996561
10	15001087	15001815
10	15077365	15078115
10	15130534	15131002
10	15138615	15139902
10	15148393	15148692
10	15210170	15211330
10	15251949	15252215
10	15901848	15902776
10	16478381	16479315
10	16858958	16859968
10	16870158	16870464
10	17065575	17065729
10	17071593	17071812
10	17242868	17243891
10	17299754	17300015
10	17649559	17649839
10	17658683	17659671
10	17685514	17686715
10	17689403	17689642
10	17697417	17697787
10	17777086	17777571
10	17786328	17787004
10	17813065	17813555
10	17827607	17828012
10	17828521	17828726
10	17833476	17833887
10	17847540	17847877
10	17850884	17851937
10	17858246	17858567
10	17878941	17879197
10	17880062	17880536
10	17893438	17894046
10	18033293	18034057
10	18059883	18060364
10	18074595	18074949
10	18075505	18075734
10	18080474	18080774
10	18094521	18094802
10	18097953	18098804
10	18105207	18105518
10	18125940	18126191
10	18126898	18127480
10	18140371	18140973
10	18468831	18469168
10	18503701	18504189
10	18594929	18595307
10	18601707	18601966
10	18689137	18689584
10	18705627	18705779
10	18707626	18708511
10	18738350	18739064
10	18940295	18941103
10	18947804	18948802
10	19917984	19919011
10	19926416	19926763
10	19927160	19928389
10	19943540	19943829
10	20017334	20017797
10	20061981	20062217
10	20064170	20064704
10	20077080	20077344
10	20104430	20105844
10	20113868	20114197
10	20114653	20114944
10	20117374	20117848
10	20121584	20121809
10	20150250	20150543
10	20152370	20152544
10	20292631	20293020
10	20293133	20293486
10	20309218	20309485
10	20319875	20320029
10	20354822	20355085
10	20905658	20906408
10	21304967	21305230
10	21311660	21312150
10	21567686	21567947
10	21589548	21589875
10	21784475	21785413
10	21785631	21785797
10	21806265	21806746
10	21814460	21815594
10	21815998	21816471
10	21822430	21823766
10	21999476	22000039
10	22291833	22292935
10	22311148	22312043
10	22517922	22518439
10	22519482	22519671
10	22540699	22541750
10	22604985	22605720
10	22609467	22610257
10	22614395	22614821
10	22624300	22624512
10	22629274	22629703
10	22629771	22630418
10	22634076	22634692
10	22653771	22653944
10	22654169	22654585
10	22663730	22663930
10	22725485	22726788
10	22778433	22778795
10	22887418	22887676
10	22894179	22894462
10	22895222	22895602
10	22899111	22899292
10	22904655	22905328
10	22993590	22994256
10	22999415	22999644
10	23002838	23003941
10	23012027	23012651
10	23027551	23027811
10	23031615	23032061
10	23043235	23043678
10	23054059	23054330
10	23055111	23055541
10	23114818	23115021
10	23126385	23126585
10	23137983	23138723
10	23201354	23201638
10	23216448	23217206
10	23277623	23278100
10	23357139	23357411
10	23384045	23385263
10	23603639	23604100
10	23632737	23633091
10	23633166	23633744
10	23665184	23665625
10	23668726	23668969
10	23700964	23701624
10	23727496	23728600
10	23737590	23738184
10	23740549	23740844
10	23746795	23746934
10	23785545	23786043
10	23814349	23814624
10	23829386	23829701
10	23932390	23932739
10	23991911	23992265
10	24485456	24485657
10	24497794	24497919
10	24846151	24846318
10	24931757	24932256
10	24995349	24995737
10	25005219	25005546
10	25013141	25013988
10	25111502	25111824
10	25145527	25145870
10	25156019	25156526
10	25162162	25162705
10	25168797	25169086
10	25171177	25171536
10	25176608	25176838
10	25183294	25184035
10	25189077	25189357
10	25189841	25190379
10	25201239	25201422
10	25210125	25210653
10	25218029	25218456
10	25240456	25240995
10	25241402	25242082
10	25242146	25242257
10	25277704	25278503
10	25304984	25306124
10	25325418	25325705
10	25367584	25367858
10	25369873	25370236
10	25371796	25372065
10	25402182	25402399
10	25463269	25463928
10	26164567	26164785
10	26623953	26624645
10	26625984	26626181
10	26650915	26651247
10	26662072	26662572
10	26663354	26663973
10	26681088	26681654
10	26704212	26704706
10	26719613	26719797
10	26719941	26720121
10	26721946	26722291
10	26726732	26727398
10	26768749	26769077
10	26769888	26770297
10	26771090	26771423
10	26816955	26817328
10	26817967	26818251
10	26844912	26845467
10	26910938	26911283
10	26973617	26973865
10	26985762	26987128
10	27015070	27015348
10	27019563	27019802
10	27026699	27027013
10	27044482	27044804
10	27070219	27070519
10	27118689	27119113
10	27149430	27150366
10	27158478	27158876
10	27168697	27168992
10	27171020	27171282
10	27181291	27181845
10	27182034	27182344
10	27388895	27389884
10	27443077	27443503
10	27443802	27444741
10	27529193	27529889
10	27530709	27531357
10	27531882	27532306
10	27541281	27541844
10	27546407	27546576
10	27547515	27548648
10	27608661	27609402
10	27643153	27643487
10	27643595	27644197
10	27649561	27649830
10	27792617	27793600
10	28530746	28531011
10	28591550	28592381
10	28656934	28657449
10	28670838	28671118
10	28682960	28683297
10	28721187	28721508
10	28757896	28758356
10	28821163	28822113
10	28822476	28822819
10	28847890	28848512
10	28917137	28917350
10	28952855	28953132
10	28965778	28966764
10	29698167	29699227
10	29737894	29738252
10	29785334	29785590
10	29851977	29852269
10	30023993	30025186
10	30287069	30287552
10	30315472	30315802
10	30316223	30316895
10	30348112	30348773
10	30508836	30509397
10	30509479	30509585
10	30530045	30530326
10	30534667	30535129
10	30573845	30574574
10	30594090	30594261
10	30637564	30638484
10	30681393	30681929
10	30703002	30703433
10	30712394	30712695
10	30716218	30716433
10	30722320	30723696
10	30748100	30748583
10	30756866	30757326
10	30777172	30777740
10	30782878	30783460
10	30786713	30786982
10	30791254	30791455
10	30794394	30794886
10	30818192	30818897
10	30823578	30823919
10	30831290	30831750
10	30842868	30843375
10	30872670	30872954
10	30876432	30876951
10	30928991	30929178
10	30949395	30949481
10	30951740	30952076
10	30952417	30952765
10	30960001	30960346
10	30972484	30972848
10	30976703	30976865
10	31015639	31016193
10	31031492	31031731
10	31040877	31041069
10	31052705	31053372
10	31072765	31073338
10	31074057	31074641
10	31096818	31097138
10	31106886	31107254
10	31146633	31147118
10	31288300	31288607
10	31320464	31321666
10	31372702	31373082
10	31422484	31423493
10	31503898	31504501
10	31531539	31532228
10	31607105	31607590
10	31607657	31608468
10	31786399	31786474
10	31786568	31786776
10	31870849	31871201
10	31873043	31873457
10	31875637	31875941
10	31884473	31884683
10	31884762	31885100
10	31891434	31891681
10	31892164	31892980
10	31900505	31900792
10	31946992	31947417
10	31982496	31982759
10	31986390	31987414
10	31993166	31993383
10	31995906	31997008
10	32012226	32012593
10	32013190	32013699
10	32040292	32040741
10	32043076	32043268
10	32048770	32049642
10	32059283	32059620
10	32097370	32097867
10	32125476	32125808
10	32153730	32154126
10	32165887	32166270
10	32172308	32172651
10	32217171	32217417
10	32217565	32218040
10	32218262	32218522
10	32219295	32219548
10	32236150	32236391
10	32236523	32236924
10	32248561	32248967
10	32250621	32251016
10	32266230	32266820
10	32293942	32294320
10	32344478	32345683
10	32354851	32355164
10	32479784	32480074
10	32480163	32480296
10	32488744	32488992
10	32545546	32546248
10	32605965	32606138
10	32606837	32607034
10	32607366	32607836
10	32634912	32635773
10	32635843	32636381
10	32667435	32667941
10	32734635	32735595
10	33227292	33228021
10	33246286	33246918
10	33247012	33247887
10	33250901	33251147
10	33269347	33269965
10	33297728	33297995
10	33444847	33444995
10	33482352	33482680
10	33530007	33530465
10	33536474	33536863
10	33537592	33537974
10	33619466	33619776
10	33625221	33625408
10	33625762	33626183
10	33644154	33644653
10	33654291	33655096
10	33687649	33687886
10	33708310	33708490
10	33723841	33724393
10	33726003	33726091
10	33745051	33745316
10	33798075	33798440
10	33855399	33855670
10	33859286	33859918
10	33901481	33901802
10	33909939	33910407
10	33912720	33912940
10	33946570	33946745
10	33950468	33951659
10	33970587	33970877
10	34004286	34004789
10	34061523	34061733
10	34061813	34062320
10	34070663	34070940
10	34347198	34347447
10	34370336	34370621
10	34663690	34663955
10	34664023	34664305
10	34827416	34827871
10	34926476	34926924
10	34927323	34927684
10	35285857	35286159
10	35310371	35310516
10	35378831	35379859
10	35409343	35409535
10	35415466	35416447
10	35425209	35425656
10	35480412	35480906
10	35484439	35485233
10	35500464	35500824
10	35501779	35502103
10	35505493	35505755
10	35507432	35507797
10	35556272	35556574
10	35589031	35589555
10	35625094	35625760
10	35661286	35661646
10	35668153	35668652
10	35713962	35714264
10	35724759	35725135
10	35738251	35738554
10	35740062	35740836
10	35775374	35775937
10	35776632	35776887
10	35784527	35785308
10	35806449	35807131
10	35853200	35854190
10	35924422	35924739
10	35929402	35929766
10	35931045	35931611
10	35932181	35932431
10	36029018	36029256
10	36053924	36054461
10	36062343	36063057
10	36066993	36067713
10	36100625	36101018
10	36205636	36206046
10	37086728	37086815
10	37595350	37595437
10	38145880	38147366
10	38265031	38266139
10	38299128	38300211
10	38382713	38383931
10	38644910	38645881
10	38691641	38691924
10	38692062	38692204
10	42863326	42863693
10	43047606	43048825
10	43133409	43134360
10	43248542	43248905
10	43277792	43278551
10	43325761	43326103
10	43600821	43601522
10	43616429	43616663
10	43633549	43634270
10	43699123	43699522
10	43788692	43789071
10	43800103	43800583
10	43818162	43818648
10	43843939	43844306
10	43857510	43858272
10	43891649	43893080
10	43903131	43903381
10	43903668	43904997
10	43913448	43913860
10	43915738	43916150
10	43916378	43916848
10	43931795	43933030
10	43950791	43951634
10	43957351	43957592
10	44069575	44070229
10	44101569	44102500
10	44143626	44144835
10	44162688	44163032
10	44184941	44186217
10	44459634	44460036
10	44788644	44788871
10	44806364	44807101
10	44811905	44812307
10	44847849	44848213
10	44880384	44880942
10	44882023	44882299
10	44888770	44889027
10	44911883	44912489
10	44930712	44931004
10	44933687	44934694
10	44956329	44956709
10	44960974	44961322
10	44974473	44975213
10	45007072	45007480
10	45011380	45011703
10	45015240	45015551
10	45085068	45085514
10	45143597	45143979
10	45219928	45220183
10	45220901	45221170
10	45359743	45360834
10	45374048	45374427
10	45428218	45428551
10	45432699	45433061
10	45441681	45441949
10	45444029	45444539
10	45445864	45446155
10	45454685	45455398
10	45463042	45464121
10	45469484	45469801
10	45496148	45497111
10	45503987	45504334
10	45719848	45720370
10	45730702	45730951
10	45745496	45745894
10	45787516	45788272
10	45849668	45850067
10	45869122	45869938
10	45871406	45871993
10	45875487	45876034
10	45899456	45900173
10	45904493	45904628
10	45914147	45915076
10	45915946	45916194
10	45920438	45920834
10	45960500	45960702
10	45962306	45962574
10	46088456	46088640
10	46089727	46090620
10	46167709	46168635
10	46222014	46223329
10	46913681	46914383
10	46951260	46951712
10	46983527	46984009
10	47395809	47396483
10	47654251	47654500
10	47655613	47656221
10	48354531	48355260
10	48426847	48427276
10	48572937	48574043
10	48592501	48592717
10	48634261	48634628
10	49497739	49497994
10	49514198	49515485
10	49626470	49626723
10	49664458	49664852
10	49701489	49702009
10	49709979	49710527
10	49719683	49720334
10	49725994	49726427
10	49726517	49726805
10	49760235	49760512
10	49779744	49779984
10	49785185	49785630
10	49790863	49791466
10	49812548	49813466
10	49815022	49815345
10	49820762	49821068
10	49842069	49842805
10	49844676	49845114
10	49857565	49857942
10	49863170	49863326
10	49863558	49864725
10	49875982	49876669
10	49892429	49893767
10	49910976	49911246
10	49916259	49916662
10	49921947	49922595
10	49951484	49951925
10	49978606	49978942
10	50008312	50008727
10	50012796	50013136
10	50013955	50014334
10	50108405	50108679
10	50218419	50219213
10	50231678	50231969
10	50284675	50285401
10	50288108	50288351
10	50291384	50291836
10	50314489	50314860
10	50322943	50323719
10	50347097	50347498
10	50387218	50387459
10	50391759	50391934
10	50396081	50396860
10	50398094	50398675
10	50451731	50451975
10	50462672	50462889
10	50464728	50464945
10	50465176	50465393
10	50480324	50480609
10	50486067	50486461
10	50508567	50508952
10	50518037	50518534
10	50537205	50537512
10	50570561	50571202
10	50605897	50606526
10	50615644	50615878
10	50727050	50727389
10	50734763	50734981
10	50746763	50747951
10	50772133	50772882
10	50801146	50801534
10	50814996	50815308
10	51035381	51035602
10	51370996	51371653
10	51564941	51565631
10	51572070	51572649
10	51575633	51575941
10	51623062	51623864
10	51827024	51828298
10	52035522	52035716
10	52076518	52076749
10	52082636	52083267
10	52155726	52156025
10	52156139	52156310
10	52177966	52178371
10	52181157	52181361
10	52181889	52182458
10	52197155	52197677
10	52215210	52215437
10	52223951	52224222
10	52229678	52229897
10	52321551	52321800
10	52337415	52337862
10	52342587	52342783
10	52362891	52363184
10	52363777	52364225
10	52381746	52382265
10	52383570	52383914
10	52384191	52384897
10	52384969	52385212
10	52411430	52411962
10	52412918	52413386
10	52413586	52413847
10	52419657	52420393
10	52483489	52483998
10	52693326	52693804
10	52704384	52704870
10	52761408	52761621
10	52834015	52834317
10	52840371	52840672
10	53033319	53033748
10	53149076	53149429
10	53182476	53182702
10	53458874	53460064
10	53543606	53544185
10	53619675	53620577
10	53638937	53639583
10	53653058	53653490
10	53720145	53720713
10	53975584	53975979
10	53976630	53977074
10	53992349	53992846
10	54068036	54068838
10	54072983	54073282
10	54074160	54074889
10	54170753	54170970
10	54196921	54197422
10	54214133	54215064
10	54223529	54224059
10	54225963	54226714
10	54234098	54234342
10	54330328	54331039
10	54357066	54357624
10	54363993	54364204
10	54383503	54383809
10	54404401	54405048
10	54410702	54410913
10	54415364	54415628
10	54438717	54439189
10	54500570	54501401
10	54514944	54515823
10	54516829	54516994
10	54539843	54540296
10	54542550	54542940
10	54644032	54644313
10	54705959	54706200
10	54711481	54711923
10	54725603	54726016
10	54762835	54763129
10	54765730	54766147
10	54772484	54773550
10	54830929	54831332
10	54882124	54882355
10	54883818	54884162
10	55361101	55361298
10	55603768	55603993
10	58120622	58121381
10	58381877	58382581
10	59152059	59152394
10	59416999	59417167
10	59937199	59937402
10	60026680	60027288
10	60027489	60028107
10	60028450	60029350
10	60042316	60042805
10	60059170	60059800
10	60094542	60095430
10	60132747	60133160
10	60143851	60144165
10	60144735	60145601
10	60273194	60273728
10	60290842	60291155
10	60337154	60337436
10	61385708	61386071
10	61563370	61563789
10	61569146	61569446
10	61579611	61579699
10	61645183	61645783
10	61651136	61651396
10	61665893	61666917
10	61668165	61668488
10	61722731	61722987
10	61730199	61731290
10	61740119	61740574
10	61751354	61752048
10	61791420	61791893
10	61792438	61792863
10	61801335	61801777
10	61834037	61834371
10	61846770	61847050
10	61852919	61853644
10	61854681	61854888
10	61859887	61860270
10	61963828	61964142
10	61969985	61970359
10	61996730	61997330
10	62020128	62020308
10	62031347	62031940
10	62042339	62042907
10	62054591	62055030
10	62148605	62149124
10	62194253	62194586
10	62206611	62206909
10	62213909	62214437
10	62219487	62219793
10	62221518	62221803
10	62273121	62273374
10	62306278	62306854
10	62320100	62320540
10	62407083	62407319
10	62537796	62538649
10	62576381	62576618
10	62576981	62577406
10	62587598	62588233
10	62642933	62643123
10	62670279	62670901
10	62702553	62704704
10	62723927	62724218
10	63051168	63051506
10	63157318	63157906
10	63510619	63510976
10	63656605	63657264
10	63659957	63660287
10	63662164	63662401
10	63697407	63697770
10	63738783	63739513
10	63747736	63747942
10	63752478	63752687
10	63776663	63776938
10	63798372	63799114
10	63806374	63806704
10	63808728	63809254
10	63815819	63815993
10	63829030	63829522
10	63829584	63830030
10	63865107	63865325
10	64003085	64003699
10	64004662	64005199
10	64024502	64024822
10	64028285	64029049
10	64066465	64066953
10	64216321	64216903
10	64266206	64266494
10	64288243	64288747
10	64301599	64301899
10	64314502	64314680
10	64370407	64370710
10	64380180	64380857
10	64391063	64391325
10	64391909	64392678
10	64396994	64397533
10	64397741	64398142
10	64408788	64409056
10	64412979	64413436
10	64426128	64426318
10	64468372	64468757
10	64470014	64470474
10	64502343	64502775
10	64519482	64519849
10	64519994	64520601
10	64563819	64565259
10	64576016	64576756
10	64577638	64578008
10	64590300	64590853
10	64602795	64603110
10	64610459	64610854
10	64613475	64613847
10	64620544	64621103
10	64675038	64675297
10	64693913	64694399
10	64751997	64752498
10	64773545	64774040
10	64781045	64781326
10	64787322	64787719
10	64843658	64844227
10	64875566	64875822
10	64892594	64893854
10	64905705	64905854
10	64917935	64918259
10	64923823	64924132
10	64926579	64926930
10	64932546	64932769
10	64933656	64934018
10	64936407	64936554
10	64966809	64967373
10	64976938	64977454
10	64996214	64996548
10	65016221	65016513
10	65020700	65020947
10	65024918	65025278
10	65028550	65029200
10	65136900	65137156
10	65181406	65181685
10	65224798	65226375
10	65280737	65281921
10	65314505	65314810
10	65356668	65356979
10	65388307	65388686
10	65389045	65389461
10	65389871	65390766
10	65404197	65404566
10	65431336	65431573
10	65452003	65452320
10	65459113	65459461
10	65462751	65463378
10	65467141	65467373
10	65472050	65472451
10	65476032	65476173
10	65579648	65579814
10	65626257	65626457
10	65679307	65679704
10	65736388	65736620
10	65800921	65801557
10	65827097	65827353
10	66190571	66190765
10	66263205	66263488
10	66276181	66276364
10	66280822	66281349
10	66285295	66285514
10	66335288	66336323
10	66404448	66404687
10	66408699	66409186
10	66491652	66491997
10	66526142	66526327
10	67940495	67940810
10	67994607	67994936
10	68685584	68685953
10	68691110	68691407
10	68739907	68740562
10	68765861	68766125
10	68775821	68776340
10	69280746	69281007
10	69457509	69457957
10	69523137	69524317
10	69524396	69524674
10	69532675	69533223
10	69539653	69540007
10	69543352	69543846
10	69548191	69548575
10	69597740	69598122
10	69609076	69609582
10	69615434	69615754
10	69621841	69622534
10	69624574	69624768
10	69643671	69645139
10	69694134	69694417
10	69728957	69729706
10	69834334	69835326
10	69913883	69914331
10	69916163	69916472
10	69990874	69991672
10	70088088	70088366
10	70091064	70092205
10	70108315	70108614
10	70166428	70167413
10	70231346	70231909
10	70286704	70287508
10	70310636	70310867
10	70360005	70360546
10	70480658	70481578
10	70587084	70587340
10	70660399	70661454
10	70715354	70716526
10	70748185	70748953
10	70767132	70767325
10	70805177	70805641
10	70807871	70808142
10	70808742	70808900
10	70811125	70811343
10	70811864	70812123
10	70815898	70816183
10	70817074	70817649
10	70821142	70821824
10	70825124	70825610
10	70845889	70846240
10	70847652	70848096
10	70848770	70848942
10	70849830	70850016
10	70855785	70856048
10	70883084	70884409
10	70939314	70940465
10	70997365	70997627
10	71038845	71039322
10	71077702	71078962
10	71079091	71079421
10	71087642	71088357
10	71094562	71095330
10	71097022	71097448
10	71108617	71109000
10	71152128	71152640
10	71168364	71169039
10	71209599	71209903
10	71210959	71211557
10	71218124	71218468
10	71224394	71225065
10	71232164	71232779
10	71239036	71239481
10	71239794	71240174
10	71241014	71241507
10	71267426	71267919
10	71275467	71275653
10	71333231	71333655
10	71532929	71533300
10	71664384	71664624
10	71719677	71719931
10	71754063	71754364
10	71905990	71906885
10	71923971	71924277
10	71929826	71930658
10	71992994	71993696
10	72034414	72034917
10	72091187	72092073
10	72100855	72101024
10	72114112	72114665
10	72115035	72115713
10	72123739	72124624
10	72142025	72142708
10	72163603	72163986
10	72165180	72165546
10	72221216	72221474
10	72237625	72237872
10	72238003	72238696
10	72241932	72242232
10	72253039	72253570
10	72254324	72255083
10	72260495	72261125
10	72268148	72268427
10	72268612	72269157
10	72335708	72336059
10	72475779	72476310
10	72504483	72504843
10	72512868	72513129
10	72575463	72576303
10	72592950	72593255
10	72616238	72616437
10	72639859	72640305
10	72647547	72648499
10	72805272	72805635
10	72968804	72969073
10	72972110	72972528
10	72995075	72995489
10	73001806	73002582
10	73078832	73079226
10	73079295	73079677
10	73093178	73093625
10	73103083	73103439
10	73111542	73112143
10	73118996	73119719
10	73124270	73124520
10	73126863	73127424
10	73131571	73132009
10	73135752	73136118
10	73137019	73137425
10	73138441	73138748
10	73143955	73144468
10	73155931	73156826
10	73234912	73235334
10	73294290	73294580
10	73345467	73345975
10	73357698	73358722
10	73394536	73394874
10	73427268	73427449
10	73454075	73454712
10	73468005	73468199
10	73473280	73473835
10	73487751	73488404
10	73489175	73489424
10	73495772	73496212
10	73507426	73508137
10	73508411	73508964
10	73513269	73513708
10	73521775	73521997
10	73533230	73533675
10	73535131	73535464
10	73536323	73536565
10	73542945	73543244
10	73557170	73557832
10	73563791	73564314
10	73565471	73566107
10	73571194	73572542
10	73596079	73596758
10	73610512	73611311
10	73612229	73612642
10	73620005	73620697
10	73627908	73628358
10	73631207	73631356
10	73633350	73633687
10	73638252	73638745
10	73640736	73641159
10	73648341	73649038
10	73656233	73656442
10	73808206	73808613
10	73893338	73893652
10	73946351	73946681
10	73975454	73976326
10	73983268	73983895
10	74002522	74002931
10	74007795	74008963
10	74014711	74015347
10	74016914	74017268
10	74020155	74020968
10	74032658	74034016
10	74056964	74057304
10	74057475	74058338
10	74068023	74068638
10	74079125	74080002
10	74089571	74089866
10	74091656	74092089
10	74094605	74094937
10	74114137	74115152
10	74124047	74124484
10	74385511	74386273
10	74397205	74397493
10	74451564	74452542
10	74836422	74837048
10	74856270	74857004
10	74869730	74870560
10	74927275	74928205
10	75006618	75007271
10	75011997	75012817
10	75118216	75118736
10	75173262	75174116
10	75228821	75229026
10	75229387	75229664
10	75255287	75256020
10	75257241	75257327
10	75289258	75289464
10	75351737	75351989
10	75385278	75386179
10	75410277	75410750
10	75477329	75477765
10	75480523	75480704
10	75490022	75490550
10	75503638	75504592
10	75531678	75532842
10	75541608	75541899
10	75544851	75545645
10	75570881	75571840
10	75575793	75576191
10	75608815	75609354
10	75625434	75626081
10	75634039	75634935
10	75639346	75639757
10	75645774	75646381
10	75648659	75649134
10	75659855	75660290
10	75670660	75671016
10	75671129	75671405
10	75671506	75671708
10	75679836	75680231
10	75686046	75686638
10	75700388	75700783
10	75716236	75717132
10	75718370	75718719
10	75729249	75729422
10	75739611	75740084
10	75743581	75743809
10	75757427	75758153
10	75799562	75799857
10	75910227	75911467
10	75916658	75917050
10	75926459	75926865
10	75927167	75927536
10	75936090	75937096
10	75949965	75950178
10	75987787	75988097
10	76025775	76026045
10	76350162	76350366
10	76498817	76499057
10	76585488	76586446
10	76586520	76587111
10	76803308	76803677
10	76859655	76860140
10	76870885	76871721
10	76969666	76970897
10	76990381	76990624
10	76993911	76994477
10	76995221	76995963
10	77054633	77055222
10	77135574	77136071
10	77140288	77140521
10	77160581	77160777
10	77161363	77162361
10	77168779	77169043
10	77169265	77169801
10	77189761	77190483
10	77190930	77191818
10	77288103	77288528
10	77313455	77313619
10	77372628	77373256
10	77377279	77377664
10	77380196	77380426
10	77456383	77456689
10	77471939	77472442
10	77532029	77532360
10	77542250	77542678
10	77796177	77796563
10	77955791	77956060
10	78066017	78066418
10	78642083	78642300
10	78801410	78801933
10	78839699	78839959
10	79005546	79006356
10	79266967	79267442
10	79289737	79290027
10	79291248	79291770
10	79315389	79315943
10	79334286	79334592
10	79346843	79347166
10	79352669	79352998
10	79353875	79354559
10	79362406	79363118
10	79369514	79369994
10	79373312	79373736
10	79382599	79382962
10	79397393	79397874
10	79470849	79471517
10	79595779	79596430
10	79606461	79606828
10	79788801	79789433
10	79793282	79794117
10	79805030	79805250
10	79807094	79807461
10	80010042	80010446
10	80052097	80052356
10	80052464	80052577
10	80059491	80059743
10	80062597	80063674
10	80122218	80122642
10	80292258	80292670
10	80292848	80293187
10	80316486	80316880
10	80316965	80317077
10	80338628	80339190
10	80388732	80389284
10	80401163	80401380
10	80417369	80417688
10	80516349	80517140
10	80524385	80524594
10	80536481	80536860
10	80577293	80577722
10	80720206	80720663
10	80732937	80733669
10	80734417	80734781
10	80782367	80782684
10	80806727	80807186
10	80807958	80808559
10	80819466	80819811
10	80828571	80828961
10	80830922	80831172
10	80841122	80841379
10	80843770	80844427
10	80853467	80853896
10	80862941	80863264
10	80892411	80892764
10	80893192	80893494
10	80897484	80897878
10	80898827	80899466
10	80906301	80906950
10	80908066	80908812
10	80914995	80915772
10	80954954	80955598
10	80962312	80962597
10	80998988	80999451
10	81001880	81002238
10	81008159	81008519
10	81010098	81010490
10	81026238	81026929
10	81030555	81031007
10	81033890	81034457
10	81045832	81046815
10	81053349	81054261
10	81055456	81055779
10	81082815	81083452
10	81091496	81091885
10	81099571	81099662
10	81107005	81107532
10	81107707	81108112
10	81115949	81116168
10	81134237	81134706
10	81150408	81150805
10	81158940	81159677
10	81173087	81173427
10	81179524	81180152
10	81204122	81204446
10	81204970	81205826
10	81227271	81228290
10	81233343	81233638
10	81247356	81247714
10	81302448	81303040
10	81321939	81322321
10	81368519	81368839
10	81444969	81445140
10	81539107	81539388
10	81585414	81587058
10	81648716	81649136
10	81689108	81689729
10	81698289	81699406
10	81741228	81741658
10	81791160	81791384
10	81806695	81807023
10	81838187	81839263
10	81903523	81904987
10	81947432	81948053
10	81957767	81958260
10	81959532	81959974
10	81964750	81965835
10	81967340	81967560
10	81982363	81982668
10	82010280	82010633
10	82116308	82116681
10	82138030	82138276
10	82142608	82143029
10	82148146	82148339
10	82167680	82167898
10	82167981	82168832
10	82203232	82204823
10	82208995	82209303
10	82213453	82214343
10	82218837	82219109
10	82222844	82223017
10	82227827	82228096
10	82234162	82234649
10	82245606	82246391
10	82247298	82247982
10	82251515	82251850
10	82257481	82257781
10	82258505	82259095
10	82259738	82260061
10	82263923	82264471
10	82265225	82265597
10	82270993	82271434
10	82278084	82278749
10	82283549	82283919
10	82286419	82286911
10	82287951	82288321
10	82289309	82289679
10	82290005	82290404
10	82295378	82296217
10	82339205	82339397
10	82356490	82356690
10	82359210	82359510
10	82420341	82421074
10	82422523	82422784
10	82423907	82424124
10	82459313	82459720
10	82461902	82462555
10	82698792	82699038
10	82705046	82705354
10	82724716	82725533
10	82868309	82868627
10	85631248	85631558
10	85677247	85678172
10	85703765	85703987
10	85737704	85737988
10	85749898	85750495
10	85772738	85773112
10	85898952	85899983
10	85954088	85954402
10	86024356	86024662
10	86055891	86056265
10	86068400	86069020
10	86087898	86088997
10	86112103	86112323
10	86134626	86135148
10	86158581	86158771
10	86184453	86184850
10	86297209	86297477
10	87305751	87305958
10	87740457	87740673
10	87783802	87784388
10	87930545	87930938
10	87984204	87984712
10	87993776	87994136
10	88104494	88105040
10	88114493	88115823
10	88116845	88117113
10	88120520	88120792
10	88122944	88123394
10	88136582	88137336
10	88149165	88149542
10	88159483	88160551
10	88170752	88171705
10	88199051	88199766
10	88206651	88207501
10	88280989	88282097
10	88295158	88295609
10	88317967	88318375
10	88340107	88340620
10	88344916	88345559
10	88438720	88439189
10	88448085	88448643
10	88470584	88471671
10	88504131	88504460
10	88515780	88516868
10	88632596	88633004
10	88659459	88659842
10	88699228	88699546
10	88726340	88726709
10	88814291	88814920
10	88853741	88855527
10	88944129	88944620
10	88960727	88961004
10	88963246	88963863
10	88964623	88965034
10	88974357	88974646
10	89061252	89061531
10	89101505	89101916
10	89101995	89103087
10	89195946	89196227
10	89264326	89265393
10	89419421	89419624
10	89577584	89578581
10	89597146	89597691
10	89610621	89610899
10	89620001	89620218
10	89621278	89622422
10	89622925	89623533
10	89787237	89787652
10	89797224	89797420
10	89802482	89802891
10	89805589	89806046
10	89819009	89819346
10	89826151	89826561
10	89826687	89827111
10	89831652	89831893
10	89866147	89866542
10	89867932	89868406
10	89874187	89874525
10	89880372	89880660
10	89922682	89922906
10	90004566	90004807
10	90007014	90007253
10	90030939	90031446
10	90031579	90031927
10	90146863	90147260
10	90312997	90313232
10	90342468	90343345
10	90485605	90485959
10	90519390	90519883
10	90552326	90552869
10	90593508	90593902
10	90595430	90595673
10	90600644	90601090
10	90611481	90611866
10	90612926	90613312
10	90618718	90618921
10	90625082	90625553
10	90639428	90640911
10	90661247	90662040
10	90692246	90692770
10	90694655	90694838
10	90749911	90751295
10	90756835	90757157
10	90789506	90790012
10	90827868	90828249
10	90846436	90847327
10	90850855	90851112
10	90851607	90852012
10	90876055	90876432
10	90881078	90881322
10	90882521	90882813
10	90883118	90883473
10	90889457	90889943
10	90894785	90894976
10	90915771	90916608
10	90923149	90924289
10	90966632	90967421
10	90968004	90968162
10	90994926	90995648
10	91001830	91002228
10	91002599	91003198
10	91011020	91011974
10	91020112	91020491
10	91056245	91056584
10	91061122	91061379
10	91061529	91062078
10	91087430	91088206
10	91092109	91092326
10	91118836	91119006
10	91128871	91129287
10	91133895	91134382
10	91144329	91144540
10	91144683	91145166
10	91152059	91152507
10	91152768	91153097
10	91174195	91174642
10	91185991	91186319
10	91340014	91340373
10	91403483	91404256
10	91404849	91405136
10	91460915	91461607
10	91498443	91498887
10	91553435	91553890
10	91559620	91560125
10	91568645	91569111
10	91589657	91590090
10	91596638	91597849
10	91647530	91647906
10	91648448	91648794
10	91649456	91649697
10	91664385	91664875
10	91689173	91689718
10	91741776	91741971
10	91939792	91940158
10	92048024	92048705
10	92048877	92049252
10	92078453	92078751
10	92352718	92352993
10	92483652	92484188
10	92501883	92502275
10	92511191	92511461
10	92534997	92535454
10	92537403	92537732
10	92547773	92547935
10	92617329	92618112
10	92631003	92632190
10	92766080	92766365
10	92766824	92767057
10	92794622	92794938
10	92980061	92981073
10	93011313	93011513
10	93058000	93058383
10	93169152	93170648
10	93178233	93178454
10	93302160	93302431
10	93392597	93393314
10	93557919	93558826
10	93558889	93559384
10	93567093	93567307
10	93667979	93668902
10	93683083	93684247
10	93842463	93842998
10	93847551	93847878
10	93861124	93861377
10	94000124	94000606
10	94002992	94003220
10	94028573	94028884
10	94044082	94044553
10	94049997	94051305
10	94179826	94180167
10	94194859	94195070
10	94246481	94246793
10	94333289	94334514
10	94350411	94350842
10	94351333	94351726
10	94352449	94353065
10	94449371	94449982
10	94451373	94451751
10	94501998	94502514
10	94510724	94511001
10	94516089	94516347
10	94516778	94517359
10	94525313	94525498
10	94550225	94550551
10	94590613	94591168
10	94602900	94603164
10	94605768	94606009
10	94607825	94609061
10	94799506	94799871
10	94801980	94802418
10	94840084	94840443
10	94875447	94875792
10	94950048	94950493
10	94958474	94959451
10	94969304	94969763
10	94980200	94980348
10	94984214	94984402
10	95015427	95015622
10	95106422	95106876
10	95123588	95124278
10	95136178	95136558
10	95146422	95147066
10	95148057	95148258
10	95172541	95173450
10	95187346	95187655
10	95195815	95196156
10	95197065	95197419
10	95222680	95223029
10	95235836	95236021
10	95241920	95242595
10	95242662	95242958
10	95256069	95256611
10	95274881	95275355
10	95275458	95275774
10	95301711	95302027
10	95314475	95315254
10	95326146	95326859
10	95332685	95333208
10	95462055	95462778
10	95478972	95479391
10	95502393	95502713
10	95504999	95505487
10	95511525	95511977
10	95522657	95523007
10	95573309	95573604
10	95653384	95654030
10	96039813	96040200
10	96066176	96066439
10	96087476	96087911
10	96104579	96104884
10	96122367	96122963
10	96161758	96162661
10	96163246	96163874
10	96173116	96173495
10	96179879	96180050
10	96183481	96183704
10	96186960	96187236
10	96199095	96199477
10	96204058	96204328
10	96305112	96306019
10	96943194	96943768
10	97134332	97134743
10	97147044	97147639
10	97190242	97190478
10	97205734	97206010
10	97320920	97321516
10	97415951	97416841
10	97453417	97454118
10	97501570	97502256
10	97515228	97515524
10	97517781	97518144
10	97531168	97531303
10	97544183	97544656
10	97552581	97553064
10	97553468	97553670
10	97580172	97580453
10	97597554	97598090
10	97624968	97625239
10	97666763	97667144
10	97667226	97668125
10	97802913	97804327
10	97849374	97850485
10	97889205	97890577
10	97989305	97989653
10	97995484	97996280
10	98017518	98018144
10	98023517	98023780
10	98030842	98031662
10	98053114	98053579
10	98134804	98135390
10	98273404	98273902
10	98346670	98347438
10	98350398	98350843
10	98402712	98402998
10	98404893	98405508
10	98411716	98411969
10	98415991	98416324
10	98416564	98417082
10	98432956	98433901
10	98441210	98441639
10	98447418	98447733
10	98460378	98460815
10	98466325	98466612
10	98468355	98468616
10	98476250	98476479
10	98479583	98479897
10	98480154	98480779
10	98500313	98501065
10	98504113	98504277
10	98507593	98508330
10	98518200	98518676
10	98525347	98525728
10	98591553	98592963
10	98734066	98734536
10	98744009	98744533
10	98797138	98797877
10	98832637	98832861
10	98917377	98917732
10	98956081	98956630
10	99038324	99038506
10	99051913	99052778
10	99078607	99079400
10	99081043	99081528
10	99094155	99094956
10	99115342	99115626
10	99116293	99116635
10	99125357	99125492
10	99125570	99126260
10	99132206	99132516
10	99160603	99161327
10	99165879	99166204
10	99166993	99167593
10	99185490	99186089
10	99205644	99206329
10	99257898	99259069
10	99331872	99332360
10	99392809	99393620
10	99399982	99400592
10	99401006	99401286
10	99408752	99409031
10	99410470	99410928
10	99436538	99437279
10	99443408	99443642
10	99446628	99447556
10	99461223	99461462
10	99473758	99474865
10	99491608	99491847
10	99496372	99497687
10	99617667	99618192
10	99629067	99629499
10	99676376	99676684
10	99893997	99895155
10	100055096	100055590
10	100069414	100069641
10	100174677	100175175
10	100204077	100204449
10	100206363	100207015
10	100227259	100227580
10	100227755	100227872
10	100227938	100228135
10	100993796	100994048
10	101163423	101163799
10	101190076	101190966
10	101191062	101191349
10	101379790	101381354
10	101418800	101419519
10	101445404	101445749
10	101470873	101471262
10	101491556	101492685
10	101605498	101606173
10	101614712	101614915
10	101687501	101687788
10	101692438	101692613
10	101723250	101723460
10	101723552	101723655
10	101743047	101743745
10	101754065	101754542
10	101769280	101770342
10	101805814	101806063
10	101945287	101946206
10	101952097	101952483
10	101988791	101989573
10	102016742	102017069
10	102026946	102027698
10	102045756	102046770
10	102086669	102087280
10	102098291	102098602
10	102102196	102102448
10	102106225	102107044
10	102122290	102122548
10	102124527	102124953
10	102132794	102133434
10	102193195	102193978
10	102208792	102209167
10	102241189	102241761
10	102242371	102242629
10	102288810	102289950
10	102295251	102296178
10	102311111	102311509
10	102321785	102322365
10	102322793	102323027
10	102503462	102503618
10	102672202	102673277
10	102746853	102747524
10	102757860	102758367
10	102758914	102759207
10	102759285	102759716
10	102772655	102773203
10	102774004	102774368
10	102790690	102791435
10	102791945	102792774
10	102802330	102802929
10	102820359	102821335
10	102827671	102827936
10	102831226	102831423
10	102974557	102974780
10	103113231	103114449
10	103124556	103124695
10	103329766	103331071
10	103347600	103348347
10	103352932	103353374
10	103362432	103362979
10	103377217	103377610
10	103454576	103455100
10	103542689	103542823
10	103542965	103543402
10	103577713	103578899
10	103590029	103590897
10	103600471	103600780
10	103648215	103648691
10	103733214	103733637
10	103733918	103734313
10	103746377	103746669
10	103761225	103761563
10	103769648	103769899
10	103815096	103816268
10	103824750	103825682
10	103832656	103833012
10	103874616	103874877
10	103877164	103877768
10	103879374	103879629
10	103879997	103880641
10	103892292	103893597
10	103899559	103899645
10	103911457	103912462
10	103929252	103929465
10	103985754	103986324
10	104001311	104001599
10	104004850	104005405
10	104153677	104154804
10	104155194	104155636
10	104159049	104159632
10	104180488	104181197
10	104192005	104192617
10	104193460	104193694
10	104210116	104210875
10	104212459	104213013
10	104220669	104221673
10	104228006	104228181
10	104238716	104239403
10	104261718	104262887
10	104263456	104263839
10	104271722	104271945
10	104343626	104343865
10	104363750	104364023
10	104393108	104393399
10	104401770	104402358
10	104405245	104405484
10	104410797	104411077
10	104433598	104434249
10	104436029	104436290
10	104438594	104439044
10	104461101	104461356
10	104473445	104474748
10	104486044	104486468
10	104487258	104487593
10	104489030	104489311
10	104498395	104498851
10	104503338	104503847
10	104512912	104513240
10	104533752	104534078
10	104535684	104536080
10	104536802	104537278
10	104556104	104556747
10	104575533	104576290
10	104578760	104579111
10	104594635	104595174
10	104613781	104614430
10	104677301	104678386
10	104870859	104871226
10	104941110	104941358
10	104952213	104953342
10	104956932	104957181
10	105004459	105004849
10	105005717	105005836
10	105110478	105111020
10	105127447	105128674
10	105156108	105156631
10	105201648	105202335
10	105212067	105212373
10	105225090	105225460
10	105231054	105231377
10	105241751	105241943
10	105311387	105311757
10	105404819	105405308
10	105437878	105438164
10	105445924	105446412
10	105472606	105473146
10	105517443	105517882
10	105517948	105518127
10	105518765	105519154
10	105523574	105523886
10	105531659	105532631
10	105549581	105549919
10	105593413	105594023
10	105605833	105606070
10	105648054	105648356
10	105667969	105668372
10	105677495	105678441
10	105726493	105727813
10	105836625	105836838
10	105880677	105880958
10	105881174	105882098
10	105991698	105992338
10	106014199	106014874
10	106028401	106029183
10	106050978	106051529
10	106065297	106065730
10	106083911	106084453
10	106085208	106085668
10	106085827	106086269
10	106097274	106098583
10	106109372	106109922
10	106110022	106110197
10	106113084	106113693
10	106177333	106177719
10	107478057	107478261
10	107567811	107567978
10	107733134	107733295
10	108384612	108385045
10	108465046	108465800
10	108474419	108474990
10	108555302	108555767
10	108559636	108559942
10	108575279	108575717
10	108596528	108597436
10	108616832	108617368
10	108626026	108626566
10	108659851	108660449
10	108680248	108680698
10	108690474	108690701
10	108691009	108691422
10	108695754	108696360
10	108697794	108698079
10	108698144	108698707
10	108715920	108716061
10	108717633	108718290
10	108718731	108718998
10	108719789	108720172
10	108727283	108727530
10	108740313	108740481
10	108751829	108752160
10	108757508	108758095
10	108770765	108771363
10	108901373	108901676
10	108924369	108924643
10	109169289	109169613
10	109175356	109175621
10	109177987	109178495
10	109210851	109211442
10	109272326	109272789
10	109413848	109414003
10	109416783	109416959
10	109445936	109446421
10	109574643	109574931
10	109654379	109654692
10	111612175	111612524
10	111643974	111644300
10	111674567	111675065
10	111682734	111683529
10	111766835	111768407
10	111896804	111897298
10	111916435	111916962
10	111970845	111971472
10	111971935	111972166
10	111985329	111986227
10	111986345	111987389
10	112039011	112039480
10	112064099	112065066
10	112065947	112066168
10	112071141	112071432
10	112114119	112114431
10	112183495	112184020
10	112206934	112207483
10	112257106	112257949
10	112261028	112261286
10	112262706	112263032
10	112263829	112264579
10	112295734	112296169
10	112306965	112307293
10	112326889	112328351
10	112369993	112370432
10	112431698	112432640
10	112477701	112478106
10	112562394	112562748
10	112563645	112564151
10	112571594	112571986
10	112578129	112578345
10	112595696	112595961
10	112602083	112602419
10	112602751	112603133
10	112619404	112620087
10	112622091	112622383
10	112624390	112624799
10	112627284	112627675
10	112631205	112632136
10	112653361	112653666
10	112678219	112679668
10	113358309	113358541
10	113897250	113897446
10	113943042	113943898
10	113992467	113992741
10	114074673	114074933
10	114134853	114135279
10	114135610	114136700
10	114149001	114149587
10	114206460	114206815
10	114206923	114207426
10	114231712	114232012
10	114364822	114365185
10	114480787	114481153
10	114579047	114579302
10	114594490	114594761
10	114611971	114612483
10	114709342	114710191
10	114745790	114746281
10	114886354	114886784
10	114910790	114911675
10	114923374	114923765
10	114939193	114939356
10	114975694	114976231
10	114982172	114982520
10	114995336	114995618
10	114999288	114999638
10	115001371	115001693
10	115032862	115033883
10	115069856	115070523
10	115079968	115080257
10	115080774	115081102
10	115082610	115082963
10	115084546	115084796
10	115119483	115119823
10	115120657	115121312
10	115136294	115136486
10	115141707	115141904
10	115144940	115145285
10	115188440	115188676
10	115202185	115202459
10	115263642	115264058
10	115280961	115281254
10	115323206	115323688
10	115438810	115440302
10	115559133	115559719
10	115562859	115563193
10	115614292	115615191
10	115619962	115620400
10	115672276	115672398
10	115672467	115672683
10	115689051	115689528
10	115689594	115689720
10	115742429	115742694
10	115747522	115747965
10	115753496	115754019
10	115757336	115757567
10	115760312	115760528
10	115780936	115781274
10	115783083	115783258
10	115784714	115785416
10	115802755	115803698
10	115804878	115805353
10	115817647	115817892
10	115821573	115821841
10	115831022	115831286
10	115837098	115837465
10	115863000	115863563
10	115890847	115891331
10	115933569	115934765
10	116063701	116064047
10	116231018	116231408
10	116581182	116582719
10	116634700	116634970
10	116697594	116698361
10	118031416	118031936
10	118168313	118168465
10	118441910	118442202
10	118501907	118502553
10	118547449	118547863
10	118556404	118556785
10	118706713	118707004
10	118707271	118708317
10	118712346	118712629
10	118719656	118720079
10	118763826	118764265
10	118764371	118765594
10	118866764	118867113
10	118925307	118925603
10	118927573	118927978
10	118934316	118935201
10	118976072	118976433
10	119134508	119135400
10	119202437	119202676
10	119256063	119256368
10	119307384	119307469
10	119794985	119795574
10	119805526	119806794
10	120100039	120100282
10	120101493	120102126
10	120183439	120183626
10	120219112	120219377
10	120290724	120291351
10	120302305	120302536
10	120303692	120303903
10	120322511	120322678
10	120324035	120324428
10	120327940	120328092
10	120353781	120354440
10	120458076	120458272
10	120480654	120480853
10	120489071	120489635
10	120491828	120492008
10	120501238	120501531
10	120513901	120515090
10	120551853	120552638
10	120560355	120560737
10	120591621	120592091
10	120598016	120598210
10	120610484	120611031
10	120788722	120789353
10	120839554	120840767
10	120863211	120864230
10	120871505	120871833
10	120873477	120874041
10	120891262	120891706
10	120895079	120895219
10	120924720	120925645
10	120937896	120938760
10	120958906	120959250
10	120965789	120966103
10	120966295	120967200
10	121048769	121049131
10	121049881	121050419
10	121060884	121061165
10	121078483	121078699
10	121129524	121129897
10	121154473	121155459
10	121164507	121165186
10	121166107	121167112
10	121171686	121172159
10	121176526	121176813
10	121258430	121258903
10	121269339	121269871
10	121275882	121276546
10	121277253	121278067
10	121278563	121278767
10	121283664	121283991
10	121295871	121296258
10	121297199	121297453
10	121301633	121303207
10	121310504	121310927
10	121325868	121326071
10	121356069	121357065
10	121377923	121378271
10	121410428	121411432
10	121441615	121441923
10	121446066	121446743
10	121463508	121463694
10	121463902	121464354
10	121475213	121475951
10	121484996	121486140
10	121510210	121510430
10	121545637	121545959
10	121573913	121574208
10	121632258	121633126
10	121651739	121652721
10	122360927	122361065
10	122474629	122475188
10	122509682	122510151
10	122543490	122543799
10	122548955	122549774
10	122610536	122611184
10	122702344	122702672
10	122708483	122708699
10	122828498	122829009
10	122829364	122829449
10	122844889	122845164
10	122917591	122917892
10	123051381	123051651
10	123686889	123688110
10	123734070	123735096
10	124058105	124058851
10	124088230	124088571
10	124097754	124098085
10	124133819	124134823
10	124164240	124164478
10	124167328	124167645
10	124206628	124206815
10	124218229	124218562
10	124220786	124221156
10	124226460	124226630
10	124233648	124234289
10	124245204	124245687
10	124250741	124251155
10	124254951	124255155
10	124258975	124259249
10	124325166	124325739
10	124638959	124639487
10	124713390	124714167
10	124739723	124740548
10	124767410	124767632
10	124767883	124768904
10	124892563	124892790
10	124913434	124914060
10	124914181	124914361
10	125157720	125158072
10	125162216	125162474
10	125318930	125319133
10	125754101	125754448
10	125755213	125755643
10	125795338	125795771
10	125802662	125803015
10	125805367	125805887
10	125817669	125818159
10	125822274	125822481
10	125823199	125823545
10	125824245	125824505
10	125826882	125827117
10	125834048	125834507
10	125843318	125843562
10	125851813	125852711
10	125853706	125854283
10	125979618	125980399
10	125995372	125995912
10	126077463	126078120
10	126092009	126092390
10	126107295	126107934
10	126150197	126150812
10	126182156	126182448
10	126182739	126182900
10	126211861	126212552
10	126218747	126219030
10	126222935	126223414
10	126224342	126225200
10	126228807	126228990
10	126233357	126233728
10	126236155	126236623
10	126246302	126246916
10	126248932	126249433
10	126316798	126317381
10	126329291	126330284
10	126335100	126335380
10	126336264	126336790
10	126337393	126337725
10	126343189	126343491
10	126369192	126369580
10	126373871	126374231
10	126375463	126375982
10	126388841	126389124
10	126390011	126390383
10	126390876	126391229
10	126406692	126407118
10	126408108	126408356
10	126410169	126410529
10	126411349	126411673
10	126412092	126412312
10	126416890	126417569
10	126417806	126418211
10	126421814	126422087
10	126429296	126429629
10	126429924	126430225
10	126432612	126433492
10	126480173	126480765
10	126490097	126490675
10	126490845	126491349
10	126519058	126519385
10	126600335	126600546
10	126605032	126605680
10	126631097	126631414
10	126664579	126665083
10	126681081	126681306
10	126736660	126737172
10	126743318	126743598
10	126745691	126746113
10	126749773	126750011
10	126750512	126750785
10	126753245	126753558
10	126847311	126847558
10	126849589	126850261
10	126889789	126890111
10	126971574	126972045
10	127407543	127408549
10	127511473	127512418
10	127584231	127585569
10	127725157	127725405
10	127730254	127730838
10	127790384	127790798
10	129554077	129554417
10	129595746	129595848
10	129652234	129652677
10	129653425	129653851
10	129671175	129671788
10	129676722	129677108
10	129678658	129679441
10	129697984	129698656
10	129704160	129704636
10	129705023	129705656
10	129718207	129718809
10	129720086	129720393
10	129724721	129725073
10	129743640	129744009
10	129759303	129759425
10	129763028	129763258
10	129770301	129770525
10	129772030	129772457
10	129777350	129777663
10	129809528	129810182
10	129845592	129845995
10	129849106	129849543
10	129852412	129852860
10	129861116	129861753
10	129862570	129863516
10	129924362	129925037
10	129948266	129948711
10	130008455	130008730
10	130010240	130010626
10	130829956	130830157
10	130877973	130878370
10	130888906	130889209
10	130939179	130939661
10	131265047	131265895
10	131908310	131909973
10	131934161	131935007
10	131987959	131988916
10	132487126	132487367
10	132505709	132505944
10	132511483	132511724
10	132514073	132514665
10	132515829	132516155
10	132597939	132598452
10	132683444	132683946
10	132799159	132799463
10	133795052	133795812
10	133836644	133836819
10	134036574	134037066
10	134045733	134046394
10	134051485	134051771
10	134121308	134122235
10	134145023	134146233
10	134148750	134149256
10	134177789	134178002
10	134202601	134203008
10	134209915	134210694
10	134221226	134221740
10	134234763	134235475
10	134236404	134237013
10	134247970	134248203
10	134256111	134256464
10	134261955	134262216
10	134310953	134311190
10	134324924	134325147
10	134330747	134331246
10	134350323	134351428
10	134384729	134385028
10	134388782	134389390
10	134399755	134400170
10	134401793	134402445
10	135049305	135049869
10	135072648	135073229
10	135075261	135075905
10	135091956	135092430
10	135119245	135119657
10	135122031	135123048
10	135143300	135143595
10	135170798	135171971
10	135186206	135187174
10	135192056	135192581
10	135192704	135193208
10	135202479	135202928
10	135207386	135208072
10	135333609	135334063
10	135462042	135462942
11	191926	192554
11	207112	208056
11	236143	237299
11	250790	251293
11	267196	267332
11	267558	268459
11	268826	269054
11	269247	269677
11	288876	289332
11	307896	308299
11	311087	311356
11	314027	314186
11	318462	319597
11	326690	327580
11	355700	356482
11	406899	407715
11	448026	448533
11	449964	450615
11	506692	507775
11	518615	519247
11	535337	536132
11	560487	561019
11	567986	569010
11	575729	576716
11	588023	588398
11	615532	616138
11	642684	642869
11	662724	662986
11	694976	695996
11	702862	703195
11	747080	747673
11	777199	777741
11	796102	796664
11	808867	810376
11	819123	820386
11	821870	822398
11	830185	830490
11	832650	833061
11	842181	843009
11	910614	911079
11	914843	915440
11	919313	919534
11	925405	926504
11	932527	932842
11	1283716	1284242
11	1330339	1331346
11	1357630	1357959
11	1358052	1358673
11	1404031	1404885
11	1410589	1411183
11	1593435	1593681
11	1714974	1715806
11	1771755	1772065
11	1772200	1772865
11	1779130	1779580
11	1781557	1782361
11	1784987	1785484
11	1799049	1799308
11	1802335	1802808
11	1846275	1846563
11	1860800	1861658
11	1871388	1871608
11	1879464	1879776
11	1884472	1885132
11	1903615	1903999
11	1918191	1918784
11	1929979	1930319
11	1968092	1969001
11	2130832	2131120
11	2173164	2173483
11	2212473	2212703
11	2218501	2218775
11	2234750	2235043
11	2286610	2286932
11	2290114	2290866
11	2292235	2292492
11	2315178	2315543
11	2323042	2323689
11	2324339	2324567
11	2326648	2326847
11	2387406	2387869
11	2398157	2398619
11	2402018	2402611
11	2421025	2422308
11	2441953	2442243
11	2449405	2449768
11	2465656	2466365
11	2480551	2480970
11	2482466	2482741
11	2488543	2489032
11	2501898	2502457
11	2548219	2548634
11	2552656	2552939
11	2554082	2554342
11	2555079	2555277
11	2675898	2676119
11	2677577	2677761
11	2721068	2721722
11	2847225	2848330
11	2905409	2905624
11	2906861	2907691
11	2913265	2913778
11	2913855	2914384
11	2919996	2920211
11	2920686	2920969
11	2923066	2924073
11	2954330	2954949
11	2966703	2966943
11	2996894	2997086
11	3013027	3014056
11	3032213	3032501
11	3043535	3044251
11	3051724	3052205
11	3057753	3057914
11	3058278	3058897
11	3071061	3071456
11	3072896	3073226
11	3078236	3079195
11	3112928	3113323
11	3186133	3186844
11	3247187	3247650
11	3249186	3249541
11	3399934	3400657
11	3443770	3444420
11	3635403	3635776
11	3635850	3636256
11	3647359	3648098
11	3663091	3663562
11	3706299	3706387
11	3806439	3806717
11	3818220	3819517
11	3829026	3829338
11	3829555	3830178
11	3830349	3830616
11	3845818	3846907
11	3852018	3852274
11	3852961	3853192
11	3855797	3856095
11	3857113	3857270
11	3858189	3858376
11	3859038	3859396
11	3861961	3863111
11	3875620	3877362
11	3892448	3892814
11	3924517	3925130
11	4079184	4079760
11	4088163	4088676
11	4093985	4094242
11	4115753	4116425
11	4203398	4203626
11	4208202	4208645
11	4208724	4209211
11	4414134	4415442
11	4476631	4477140
11	4480716	4481067
11	4503547	4504232
11	4514512	4514648
11	4560813	4561160
11	4592251	4592487
11	4628984	4629908
11	4658142	4658498
11	5145355	5145572
11	5402073	5402340
11	5497525	5497812
11	5617780	5618112
11	5621566	5621846
11	5631723	5632359
11	5646008	5646528
11	5653156	5653802
11	5705684	5706530
11	5710753	5711291
11	5829688	5830025
11	6044306	6044540
11	6222163	6222809
11	6233408	6233782
11	6255509	6256611
11	6261753	6262505
11	6272390	6272585
11	6337119	6337358
11	6374701	6375118
11	6384141	6384876
11	6411008	6411914
11	6423790	6424269
11	6436113	6436588
11	6440003	6440787
11	6460220	6460515
11	6464578	6464953
11	6490200	6490762
11	6494681	6495465
11	6502052	6503333
11	6552591	6553016
11	6624657	6625799
11	6628203	6628477
11	6633027	6634281
11	6639388	6640047
11	6640139	6640953
11	6656386	6657221
11	6667862	6668717
11	6694054	6694319
11	6696221	6696447
11	6703791	6705053
11	6724630	6725066
11	6767522	6768133
11	6778624	6779126
11	6793613	6794128
11	6833758	6833950
11	7025854	7026107
11	7041353	7041917
11	7119434	7119784
11	7214164	7214278
11	7329046	7329405
11	7374349	7374585
11	7457918	7458164
11	7463688	7464148
11	7470620	7471154
11	7504439	7504883
11	7517031	7517876
11	7519495	7519745
11	7525323	7525677
11	7533726	7534642
11	7534759	7535829
11	7542142	7542701
11	7543477	7543806
11	7598829	7599510
11	7660365	7660791
11	7672419	7672805
11	7686756	7687442
11	7716036	7716269
11	8008571	8009134
11	8027986	8028177
11	8054696	8055096
11	8120869	8121163
11	8214087	8214914
11	8216497	8216762
11	8223223	8223813
11	8227778	8228159
11	8228304	8228894
11	8247025	8247540
11	8268818	8269242
11	8274771	8274901
11	8279858	8280278
11	8280870	8281062
11	8285404	8285663
11	8353672	8354277
11	8703779	8704692
11	8710141	8710814
11	8726635	8727048
11	8739942	8740277
11	8753887	8754266
11	8795958	8796285
11	8799663	8800055
11	8806423	8806695
11	8809014	8809195
11	8834074	8834364
11	8835188	8835555
11	8848725	8849081
11	8850160	8850456
11	8851040	8851520
11	8892099	8893167
11	8932338	8933070
11	8935564	8935896
11	8981149	8981405
11	8985465	8986709
11	9023335	9023613
11	9025221	9025382
11	9025470	9026129
11	9037212	9037464
11	9039372	9039739
11	9059125	9059480
11	9060187	9060414
11	9075025	9075538
11	9082105	9082718
11	9151878	9152278
11	9159238	9159758
11	9253442	9253652
11	9285670	9286353
11	9286422	9287303
11	9294850	9295481
11	9335678	9336567
11	9385457	9386390
11	9405880	9407118
11	9482046	9483149
11	9556745	9557164
11	9594350	9595315
11	9622641	9623475
11	9634738	9635985
11	9647329	9647653
11	9652614	9652943
11	9655310	9655583
11	9660455	9661086
11	9661547	9661877
11	9664501	9664757
11	9673636	9674120
11	9683910	9684246
11	9685004	9686187
11	9711202	9711471
11	9713504	9713716
11	9724841	9725306
11	9730137	9730450
11	9738126	9738717
11	9741537	9742175
11	9759648	9760035
11	9760622	9761290
11	9769927	9770371
11	9779504	9780161
11	9870950	9871203
11	10039433	10039876
11	10063318	10063775
11	10314862	10315976
11	10324305	10324594
11	10326356	10326783
11	10336320	10336544
11	10349846	10350372
11	10388085	10388545
11	10420072	10420379
11	10422466	10422690
11	10427780	10428048
11	10435553	10436091
11	10436187	10436513
11	10457645	10458209
11	10466490	10466976
11	10473017	10473304
11	10477434	10477663
11	10480488	10481303
11	10524832	10525072
11	10525418	10525642
11	10562305	10563211
11	10582671	10582937
11	10590009	10590643
11	10602722	10603586
11	10614011	10614192
11	10619373	10619901
11	10626064	10626280
11	10627569	10627932
11	10633822	10634101
11	10644698	10645409
11	10646035	10646305
11	10660891	10661228
11	10662945	10663671
11	10675737	10676176
11	10685620	10685885
11	10696072	10696353
11	10757066	10757699
11	10772368	10773450
11	10799399	10799710
11	10813954	10814431
11	10830075	10831173
11	10879228	10879416
11	10879487	10880055
11	10920980	10921720
11	10921810	10922119
11	10955345	10955731
11	11011489	11011575
11	11335046	11335244
11	11340583	11340858
11	11428802	11429048
11	11438074	11438753
11	11448718	11449140
11	11520979	11521181
11	11521248	11521321
11	11575134	11575519
11	11591162	11591759
11	11643409	11643880
11	11778747	11778821
11	11809408	11809639
11	11862700	11864033
11	11864096	11864358
11	12065875	12066081
11	12068989	12069252
11	12131714	12132545
11	12146226	12146774
11	12155672	12156096
11	12245899	12246448
11	12303417	12303674
11	12695421	12696317
11	12715308	12715658
11	12910384	12910614
11	12910859	12911276
11	12985463	12985999
11	12996666	12997090
11	13012638	13012878
11	13020491	13020793
11	13030148	13031080
11	13031410	13031724
11	13034131	13034388
11	13044194	13044419
11	13136486	13136749
11	13227029	13227354
11	13260488	13260709
11	13275648	13275963
11	13276032	13276115
11	13298787	13299791
11	13308052	13308350
11	13319477	13319869
11	13325232	13325607
11	13356887	13357132
11	13470376	13470793
11	13484192	13485328
11	13509260	13509482
11	13689468	13690485
11	13702163	13702313
11	13766694	13767129
11	13945992	13946705
11	13977472	13977865
11	14211439	14211840
11	14258808	14259580
11	14270762	14271191
11	14292655	14293145
11	14520715	14521706
11	14541194	14542366
11	14561504	14561883
11	14562747	14563217
11	14576379	14576908
11	14599823	14600603
11	14608680	14609109
11	14634281	14634587
11	14644203	14644394
11	14647073	14647647
11	14657725	14658241
11	14664526	14665728
11	14913100	14914087
11	14916624	14916898
11	14926275	14927582
11	14929202	14929281
11	14929346	14929574
11	15096473	15096902
11	15115074	15115309
11	15122700	15123019
11	15134985	15135481
11	15230146	15230575
11	15459409	15459672
11	15505872	15506458
11	15671467	15672075
11	15746004	15746449
11	15764025	15764857
11	15769304	15769695
11	15785977	15786217
11	15796362	15796991
11	15804948	15805237
11	15821463	15822668
11	15841294	15841645
11	15918773	15919533
11	15933162	15933528
11	15990973	15991191
11	16213038	16213487
11	16627830	16628121
11	16635216	16635888
11	16759768	16760708
11	16800962	16801245
11	16801741	16801988
11	16807060	16807329
11	16810032	16810292
11	16812537	16813147
11	16816742	16817002
11	16828830	16829340
11	16831415	16831758
11	16831906	16832147
11	16834767	16835008
11	16836420	16836979
11	16838887	16839147
11	16841852	16842374
11	16967513	16967752
11	17034774	17035231
11	17085024	17085326
11	17098787	17099964
11	17119551	17119976
11	17120167	17120460
11	17175970	17176257
11	17229009	17230074
11	17230761	17231121
11	17297751	17298857
11	17405558	17405738
11	17410817	17411156
11	17526024	17526457
11	17620460	17620786
11	17752500	17752857
11	17756584	17756857
11	17943253	17944073
11	18034146	18035254
11	18127245	18127933
11	18137029	18137589
11	18212820	18213216
11	18214622	18214914
11	18225372	18225755
11	18286797	18287023
11	18299188	18299773
11	18343453	18344470
11	18405232	18406332
11	18415783	18416534
11	18417305	18418154
11	18433639	18434060
11	18547897	18549005
11	18609889	18610604
11	18655646	18656641
11	18672759	18672978
11	18688556	18688725
11	18719805	18720404
11	18721449	18721937
11	18722006	18722323
11	18727131	18728324
11	18728420	18729023
11	18742494	18743072
11	18743148	18743848
11	18749248	18749457
11	18753539	18753868
11	18770812	18770898
11	18771307	18771689
11	18785824	18786100
11	19092743	19093044
11	19098634	19098810
11	19138385	19138937
11	19262370	19262834
11	19281302	19281753
11	19332962	19333248
11	19366512	19366883
11	19366957	19368326
11	19411127	19411535
11	19431657	19431910
11	19441124	19441491
11	19447446	19447920
11	19454031	19455328
11	19463436	19463766
11	19477371	19477664
11	19481673	19481878
11	19490703	19490945
11	19521736	19522027
11	19546725	19547205
11	19562883	19563140
11	19575202	19575638
11	19579275	19579555
11	19585582	19585904
11	19668596	19668883
11	19686640	19686993
11	19733873	19734654
11	19764191	19764590
11	19959762	19960030
11	19973108	19973676
11	20067915	20068288
11	20384946	20385826
11	20408541	20409767
11	20631726	20632014
11	20669619	20669834
11	22326001	22326173
11	22646652	22647694
11	22850865	22851759
11	24840557	24841050
11	25259936	25260023
11	26298396	26298654
11	27255494	27256056
11	27384369	27385177
11	27493070	27494824
11	27520736	27520985
11	27527829	27528850
11	27720391	27720806
11	28129283	28130248
11	28131709	28131938
11	28486083	28486480
11	29021162	29021608
11	29024363	29024740
11	29030098	29030360
11	29181142	29181393
11	30218233	30218431
11	30344346	30345063
11	30347870	30348293
11	30364294	30364781
11	30367762	30367948
11	30504754	30504928
11	30508738	30509059
11	30605897	30606240
11	30656899	30657291
11	30939492	30939647
11	30940904	30941320
11	31128629	31128852
11	31390918	31391804
11	31530983	31531741
11	31832647	31833027
11	32112248	32113489
11	32197830	32198127
11	32281098	32281383
11	32605005	32605790
11	32803241	32803439
11	32814396	32814806
11	32830750	32831090
11	32850929	32852223
11	32873689	32874306
11	32906402	32906573
11	32913595	32914730
11	32914840	32915503
11	32921127	32921507
11	32923697	32923884
11	32982197	32982407
11	33037211	33038101
11	33060623	33061741
11	33070107	33070509
11	33085119	33085561
11	33085893	33086325
11	33087130	33087491
11	33182688	33183589
11	33217047	33217457
11	33219676	33220205
11	33235824	33236227
11	33278600	33279171
11	33279256	33280140
11	33312962	33313221
11	33351281	33351604
11	33722003	33722920
11	33745241	33745474
11	33745813	33746549
11	33757519	33757628
11	33757714	33758223
11	33758327	33758692
11	33795582	33796387
11	33796473	33796604
11	33829854	33830337
11	33851071	33851366
11	33879399	33879752
11	33889143	33889403
11	33891224	33891872
11	33906897	33907352
11	33913023	33913301
11	33913501	33913773
11	33915214	33915880
11	33933885	33934545
11	33951705	33952153
11	33952360	33952763
11	33958197	33958724
11	33963182	33963613
11	33992543	33992981
11	34009571	34009863
11	34018601	34018863
11	34072620	34074121
11	34074929	34075135
11	34126470	34127625
11	34175920	34176460
11	34185346	34185431
11	34195924	34196425
11	34247927	34248068
11	34272567	34273094
11	34290428	34290825
11	34330812	34331151
11	34379346	34380099
11	34454234	34454845
11	34460078	34461118
11	34486059	34486312
11	34514508	34514722
11	34530999	34531389
11	34534504	34534680
11	34573761	34574338
11	34607260	34608292
11	34635024	34635335
11	34636268	34636570
11	34655299	34656198
11	34661932	34662183
11	34686977	34687460
11	34862365	34862625
11	34885949	34886311
11	34937514	34938498
11	35028176	35028647
11	35043157	35043545
11	35066673	35067245
11	35080604	35080992
11	35103924	35104404
11	35104980	35105460
11	35109322	35109739
11	35128181	35128611
11	35136518	35136876
11	35163099	35163502
11	35233407	35233888
11	35249515	35249901
11	35258204	35258534
11	35278870	35279112
11	35293941	35294467
11	35329784	35329995
11	35334746	35335590
11	35352618	35352852
11	35366665	35367201
11	35413840	35414189
11	35507274	35507552
11	35683878	35685067
11	35704129	35704403
11	35743028	35743837
11	35768380	35768743
11	35822569	35822902
11	35833323	35833597
11	35843476	35843955
11	35965224	35965726
11	35965809	35965994
11	36280412	36280637
11	36310782	36311438
11	36325984	36326260
11	36377772	36378044
11	36383630	36383986
11	36399782	36400051
11	36402355	36402548
11	36412431	36413051
11	36428976	36429214
11	36432763	36433352
11	36447020	36447263
11	36475138	36475654
11	36506924	36507178
11	36514418	36514669
11	36521843	36522308
11	36531311	36532279
11	36554513	36555011
11	36562672	36562950
11	36585775	36586429
11	36615650	36616519
11	36724050	36724586
11	36724651	36724853
11	36735216	36736242
11	36746462	36746914
11	36759993	36760857
11	36766172	36766602
11	36768661	36769173
11	38812941	38813182
11	40315632	40315924
11	40328642	40328824
11	40427168	40427668
11	40743819	40744023
11	41015239	41015543
11	41197004	41197664
11	41243700	41244330
11	41248583	41248766
11	41280288	41280668
11	41330636	41331154
11	41355521	41355856
11	41358056	41358473
11	41448274	41448565
11	42056572	42056806
11	42107216	42108049
11	42109701	42110174
11	42277571	42277843
11	42280022	42280383
11	42332920	42333453
11	42431939	42432500
11	42545966	42546583
11	42664152	42664577
11	42744813	42745377
11	42823693	42824010
11	42861433	42862347
11	42867517	42867962
11	42894729	42894815
11	42928991	42929182
11	42972805	42973080
11	42978138	42978609
11	42987713	42988108
11	42996078	42996419
11	42998381	42998675
11	43008552	43008851
11	43013507	43013814
11	43014015	43014492
11	43031095	43031378
11	43031496	43032027
11	43033940	43034509
11	43042651	43043339
11	43093731	43094291
11	43097682	43098038
11	43135367	43135774
11	43152099	43152608
11	43300203	43300558
11	43333150	43334036
11	43380193	43381176
11	43388992	43389577
11	43553732	43554248
11	43665461	43666358
11	43701892	43702700
11	43809989	43810391
11	43901837	43902698
11	43963936	43964228
11	43966347	43966978
11	44087349	44088410
11	44115911	44116129
11	44116959	44117775
11	44131846	44132083
11	44307588	44308293
11	44559835	44560371
11	44578484	44578970
11	44581052	44581518
11	44586209	44587475
11	44590670	44591061
11	44638182	44638775
11	44642713	44642942
11	44749356	44749732
11	44937296	44937562
11	44957996	44958347
11	44961290	44961471
11	44964670	44965195
11	44972372	44972680
11	44976427	44976998
11	44978029	44978335
11	44998993	44999229
11	45042466	45042873
11	45047504	45048416
11	45067309	45067945
11	45069933	45070190
11	45081910	45082104
11	45094922	45095713
11	45100585	45100896
11	45101664	45102200
11	45104830	45105190
11	45114925	45115544
11	45122029	45122325
11	45127078	45127336
11	45132137	45132451
11	45168405	45169264
11	45361563	45362061
11	45376778	45377233
11	45404724	45405263
11	45680091	45680681
11	45687083	45687554
11	45792705	45793902
11	45826234	45827405
11	45848199	45848327
11	45864762	45864951
11	45868485	45869358
11	45879568	45879958
11	45906904	45907238
11	45939137	45940529
11	45954761	45955245
11	45986446	45986794
11	46134544	46134862
11	46142826	46143954
11	46260676	46261038
11	46264700	46265335
11	46317003	46317654
11	46330147	46330438
11	46339894	46340800
11	46366736	46367083
11	46368467	46369263
11	46382854	46383197
11	46384595	46385208
11	46402135	46402512
11	46414095	46414421
11	46615132	46615944
11	46638446	46638918
11	46638996	46639593
11	46692533	46692829
11	46696392	46697054
11	46698382	46698623
11	46721876	46722771
11	46847936	46848639
11	46867277	46868215
11	46878500	46879108
11	46879245	46879543
11	46880695	46881057
11	46911020	46911601
11	46941500	46941759
11	46957957	46958666
11	46993813	46994309
11	47024777	47025118
11	47026246	47026623
11	47174709	47174937
11	47176808	47177230
11	47182621	47182977
11	47198250	47199491
11	47235777	47236090
11	47236322	47236912
11	47266212	47266896
11	47270003	47270556
11	47279176	47279779
11	47290343	47291870
11	47349888	47350539
11	47380911	47381651
11	47398241	47398430
11	47399864	47400627
11	47412636	47412959
11	47414433	47415394
11	47416264	47416686
11	47421622	47422063
11	47422398	47422714
11	47429382	47430569
11	47447577	47448528
11	47475873	47476019
11	47521047	47521549
11	47536436	47537138
11	47545503	47545745
11	47546104	47546530
11	47574635	47575056
11	47586613	47587467
11	47600042	47601024
11	47609224	47610050
11	47630001	47630240
11	47632885	47633362
11	47638514	47638861
11	47663588	47664511
11	47736615	47737226
11	47788562	47789320
11	47869631	47870584
11	47939436	47940084
11	47949921	47950529
11	47956024	47956357
11	47963235	47964042
11	47972072	47972386
11	47972495	47972568
11	47995789	47996011
11	48001323	48002393
11	48008963	48009777
11	48013095	48013325
11	48017898	48018292
11	48029281	48029591
11	48034747	48035435
11	48050927	48051110
11	48053447	48053980
11	48055362	48055807
11	48066120	48066498
11	48069312	48069506
11	48074294	48074582
11	48082853	48083236
11	48085063	48085431
11	48088546	48089017
11	48101209	48101583
11	48102624	48103605
11	48109909	48110231
11	48117447	48117872
11	48121642	48121879
11	48128814	48129151
11	48130886	48131139
11	48194399	48194918
11	49504147	49504234
11	56980915	56981372
11	57082972	57083358
11	57092045	57093089
11	57102741	57103645
11	57113046	57113574
11	57117351	57117624
11	57121347	57121591
11	57122348	57122660
11	57123624	57124119
11	57192276	57192910
11	57194181	57194954
11	57224612	57225175
11	57243781	57244788
11	57251793	57252315
11	57266989	57267457
11	57281682	57282912
11	57286145	57286340
11	57297667	57298613
11	57315367	57315693
11	57333335	57333983
11	57334955	57335521
11	57335604	57336122
11	57364899	57366021
11	57408986	57409287
11	57412137	57412551
11	57413722	57414010
11	57417285	57417566
11	57424711	57425598
11	57434327	57434777
11	57434842	57435972
11	57479277	57480419
11	57508522	57509689
11	57519090	57519629
11	57528770	57529381
11	57542925	57543353
11	57546016	57546439
11	57555821	57556183
11	57559513	57560036
11	57560470	57560733
11	57566522	57567001
11	57568082	57568453
11	57796620	57797008
11	57815453	57815622
11	58281147	58281699
11	58291734	58291868
11	58292049	58292754
11	58292847	58293149
11	58294313	58294599
11	58335385	58335703
11	58342900	58343359
11	58345390	58346878
11	58346983	58347461
11	58377230	58377504
11	58421496	58421806
11	58443114	58443354
11	58766573	58767140
11	58825881	58826358
11	58864500	58864891
11	58874312	58874776
11	58903310	58903750
11	58909887	58910698
11	58911990	58912608
11	58925846	58926307
11	58938934	58939284
11	58939372	58939786
11	58974194	58974395
11	58975494	58975736
11	58980232	58980661
11	58984070	58984670
11	58992183	58992483
11	59051747	59052469
11	59136162	59136467
11	59197428	59197755
11	59278417	59278836
11	59305145	59305466
11	59317759	59318361
11	59318459	59318930
11	59325667	59326023
11	59327889	59328809
11	59333356	59333910
11	59383013	59384274
11	59428041	59428403
11	59435706	59437042
11	59447987	59448325
11	59521526	59521944
11	59523004	59523409
11	59532415	59532835
11	59539513	59540307
11	59570137	59570363
11	59577910	59578474
11	59951101	59951592
11	60030945	60031351
11	60033163	60033483
11	60042006	60042248
11	60047757	60048372
11	60077976	60078567
11	60100487	60100697
11	60101589	60101842
11	60104210	60104626
11	60114883	60115349
11	60117532	60117772
11	60130634	60131335
11	60131654	60132113
11	60138961	60139203
11	60145054	60145606
11	60145748	60146213
11	60156711	60157368
11	60164309	60164522
11	60235760	60236171
11	60244545	60244905
11	60265853	60266741
11	60296258	60297022
11	60542873	60543390
11	60543479	60543593
11	60602590	60603377
11	60609195	60610144
11	60616219	60616695
11	60654961	60655665
11	60673696	60674388
11	60677733	60678101
11	60681249	60681826
11	60683008	60683380
11	60701206	60701612
11	60712444	60712775
11	60719422	60719845
11	60719975	60720383
11	60721311	60721535
11	60721991	60722232
11	60734318	60734642
11	60737902	60738166
11	60779491	60780344
11	60793568	60794315
11	60809689	60810029
11	60859612	60860123
11	60897208	60897786
11	60914113	60914427
11	60914854	60915067
11	60928438	60929457
11	60931607	60932214
11	60934773	60935222
11	60971209	60971893
11	61008935	61009505
11	61021982	61022195
11	61024316	61024628
11	61100388	61100903
11	61124639	61125129
11	61129146	61129956
11	61159706	61160347
11	61196806	61197867
11	61348532	61349286
11	61405900	61406176
11	61421806	61422400
11	61447196	61448014
11	61463338	61463847
11	61463909	61463982
11	61500720	61501291
11	61510031	61510235
11	61515238	61515458
11	61559866	61560577
11	61582449	61583201
11	61584004	61584743
11	61594639	61595905
11	61638567	61638980
11	61658540	61659654
11	61666515	61666997
11	61676371	61676781
11	61680020	61680325
11	61684936	61685424
11	61690001	61690301
11	61690755	61691006
11	61691515	61691880
11	61717062	61717366
11	61722252	61722888
11	61730454	61731232
11	61735066	61735422
11	61738987	61739646
11	61772007	61772353
11	61792869	61793587
11	61800879	61801658
11	61849575	61849871
11	61879817	61880244
11	61891079	61891688
11	61931192	61931412
11	62104771	62105039
11	62192237	62192490
11	62211675	62212066
11	62270320	62270792
11	62275764	62276387
11	62308198	62308549
11	62310278	62310644
11	62323098	62323294
11	62341081	62341828
11	62358793	62359860
11	62366694	62366969
11	62369089	62369558
11	62369799	62370073
11	62379715	62380763
11	62389153	62389987
11	62413765	62414426
11	62420332	62420984
11	62432300	62433453
11	62438993	62439938
11	62446131	62446770
11	62473439	62474074
11	62476739	62477299
11	62494736	62496089
11	62521208	62521986
11	62528847	62529276
11	62538640	62539296
11	62553998	62554411
11	62554621	62555225
11	62559289	62559644
11	62572541	62573304
11	62598909	62599879
11	62606971	62607356
11	62608810	62609184
11	62609281	62609653
11	62623054	62623843
11	62647829	62649426
11	62673442	62673751
11	62791161	62791834
11	63143007	63143249
11	63229667	63229921
11	63271051	63271286
11	63277878	63278115
11	63304204	63304738
11	63341967	63342294
11	63378102	63378319
11	63380968	63381404
11	63381765	63382157
11	63387840	63388037
11	63388405	63389045
11	63403326	63403571
11	63438607	63439524
11	63448651	63449289
11	63580620	63581222
11	63606048	63606920
11	63620919	63621306
11	63626131	63626733
11	63639420	63639943
11	63650293	63650717
11	63684556	63684768
11	63706011	63706952
11	63708364	63708617
11	63741753	63742466
11	63753658	63754467
11	63767886	63768243
11	63794995	63795455
11	63933418	63933915
11	63952726	63953777
11	63972096	63972341
11	63973823	63974277
11	63975030	63975598
11	63976641	63976844
11	63993523	63994005
11	63994155	63994480
11	63997738	63998250
11	64001776	64002075
11	64008081	64009596
11	64014763	64015109
11	64018683	64019095
11	64037183	64038033
11	64038847	64039399
11	64052042	64052377
11	64052585	64053483
11	64072155	64073768
11	64084647	64085204
11	64085382	64085956
11	64099196	64099859
11	64107492	64108015
11	64108157	64108446
11	64122512	64123027
11	64140219	64140953
11	64152898	64153429
11	64163218	64163767
11	64177188	64177794
11	64209883	64210061
11	64215520	64216629
11	64257260	64257831
11	64265648	64266236
11	64305994	64306284
11	64322330	64323039
11	64334050	64334339
11	64392351	64392908
11	64420346	64420829
11	64422417	64423085
11	64443305	64443839
11	64454592	64455169
11	64456316	64456482
11	64490591	64491301
11	64511080	64511653
11	64512547	64512986
11	64513432	64513771
11	64544980	64545372
11	64545938	64546684
11	64570459	64570886
11	64577698	64578358
11	64614517	64615030
11	64629125	64629372
11	64645578	64647224
11	64655252	64655753
11	64661700	64662012
11	64684496	64685103
11	64691430	64692437
11	64739413	64739743
11	64764302	64764844
11	64781001	64782307
11	64794690	64795399
11	64808233	64808961
11	64811361	64811699
11	64851333	64852108
11	64863496	64863746
11	64864009	64864449
11	64879074	64879438
11	64885025	64885548
11	64889487	64889948
11	64901791	64902804
11	64918442	64918606
11	64981307	64981706
11	65029092	65030159
11	65058213	65058665
11	65082067	65082444
11	65101077	65101940
11	65121753	65122824
11	65133857	65134198
11	65145608	65146045
11	65149690	65150458
11	65153844	65154239
11	65170969	65171708
11	65183845	65184147
11	65186198	65186822
11	65187473	65187825
11	65190220	65190600
11	65194545	65195198
11	65208374	65208537
11	65222232	65223035
11	65238873	65239192
11	65239270	65239878
11	65244523	65245232
11	65254957	65255427
11	65264772	65265365
11	65274571	65275331
11	65291368	65293214
11	65307538	65308600
11	65314072	65314494
11	65325710	65325878
11	65337413	65338058
11	65341671	65342161
11	65355458	65356412
11	65374381	65374845
11	65381595	65382027
11	65382646	65383463
11	65393442	65393786
11	65405360	65405795
11	65407593	65408542
11	65409524	65409732
11	65419694	65420729
11	65430037	65431112
11	65479249	65480400
11	65487661	65488400
11	65581669	65582139
11	65585467	65586022
11	65600854	65601584
11	65624440	65624859
11	65625587	65625989
11	65626854	65627206
11	65640955	65641355
11	65655641	65656202
11	65657776	65658264
11	65661415	65661695
11	65667725	65668245
11	65686485	65687176
11	65695422	65695832
11	65708649	65709213
11	65728796	65729289
11	65756396	65756938
11	65769456	65770307
11	65812576	65813036
11	65819223	65820097
11	65837156	65837972
11	65849006	65849327
11	65868310	65868559
11	65881008	65881237
11	65902087	65902288
11	65990235	65990490
11	66025061	66025536
11	66034823	66035284
11	66035623	66036370
11	66049667	66050439
11	66056247	66056986
11	66079572	66080636
11	66112401	66112887
11	66138737	66139014
11	66180629	66180717
11	66189034	66189336
11	66206199	66206729
11	66233751	66234533
11	66247289	66248263
11	66313330	66313862
11	66335799	66336300
11	66360246	66360843
11	66383722	66384852
11	66386774	66386962
11	66394500	66394769
11	66405642	66406465
11	66444960	66445661
11	66445852	66446167
11	66511877	66512707
11	66610357	66611290
11	66623454	66623559
11	66623642	66624229
11	66725536	66726453
11	66886050	66886832
11	67007060	67007713
11	67020211	67020800
11	67030043	67030649
11	67044847	67045462
11	67054351	67054695
11	67055622	67056115
11	67056192	67057242
11	67070603	67071205
11	67084644	67085612
11	67120785	67121465
11	67154590	67154801
11	67159058	67159800
11	67168933	67169680
11	67188333	67189099
11	67195489	67196174
11	67210645	67211384
11	67219582	67219963
11	67231923	67232583
11	67236346	67236975
11	67250274	67251101
11	67272518	67273062
11	67275426	67276409
11	67346978	67347258
11	67350935	67351515
11	67373943	67374601
11	67381216	67381952
11	67397341	67398325
11	67407402	67408110
11	67416643	67416988
11	67417890	67418337
11	67572763	67573015
11	67573120	67573550
11	67764234	67764855
11	67771367	67771780
11	67777446	67778312
11	67797658	67798424
11	67804404	67804772
11	67806244	67806580
11	67858237	67858559
11	67882688	67883000
11	67888185	67888396
11	67888754	67889664
11	67895879	67896187
11	67913602	67913984
11	67980021	67980583
11	68025001	68025740
11	68038729	68039980
11	68049581	68050404
11	68065182	68065581
11	68075426	68076128
11	68138283	68138580
11	68165553	68166124
11	68227614	68228291
11	68239410	68239868
11	68502649	68503460
11	68518833	68519241
11	68595987	68596558
11	68606657	68607071
11	68609218	68609485
11	68670948	68671840
11	68694810	68695040
11	68710375	68710787
11	68816123	68816644
11	68823571	68823970
11	68868881	68869257
11	69009816	69010321
11	69064187	69064402
11	69064566	69065133
11	69065207	69065444
11	69065876	69066449
11	69073225	69073512
11	69196723	69197615
11	69229461	69229938
11	69240108	69240508
11	69242057	69242315
11	69257977	69258687
11	69259102	69259562
11	69264247	69264684
11	69344532	69345665
11	69354290	69354884
11	69390560	69391379
11	69409303	69409694
11	69453763	69454128
11	69455711	69456126
11	69484857	69485266
11	69489805	69490404
11	70049033	70049756
11	70116263	70117024
11	70172436	70172957
11	70244289	70245020
11	70316135	70316607
11	70329023	70329492
11	70748199	70748592
11	70806401	70806816
11	71159105	71159810
11	71163890	71164738
11	71498005	71498676
11	71639554	71640425
11	71689257	71689474
11	71702546	71702852
11	71751660	71753154
11	71780878	71781327
11	71786246	71786550
11	71791481	71792174
11	71802328	71802746
11	71814055	71814874
11	71823180	71824044
11	71855087	71855359
11	71894581	71894765
11	71928869	71929283
11	71934095	71934615
11	71949130	71949513
11	72063965	72064481
11	72098764	72099302
11	72116008	72116429
11	72122620	72123077
11	72123149	72123396
11	72144888	72145832
11	72152771	72153003
11	72193355	72193700
11	72194683	72195181
11	72231940	72232219
11	72295230	72295962
11	72309629	72309831
11	72335706	72336350
11	72336878	72337057
11	72423128	72424214
11	72431127	72431479
11	72433279	72433844
11	72447603	72448097
11	72452343	72452879
11	72498668	72499161
11	72504540	72505384
11	72524955	72525547
11	72526464	72527030
11	72532897	72533707
11	72646719	72647241
11	72759135	72759412
11	72796205	72796705
11	72806672	72806984
11	72852936	72853891
11	72865232	72865655
11	72868522	72869077
11	72888691	72889543
11	72896043	72896640
11	72900355	72900719
11	72915732	72916216
11	72925532	72925848
11	72939189	72939276
11	72953684	72954046
11	72983084	72983607
11	72985749	72986109
11	72991561	72992070
11	72992399	72992767
11	73000090	73000792
11	73006567	73006795
11	73046621	73046831
11	73062314	73062509
11	73087017	73087867
11	73095807	73096703
11	73097192	73097340
11	73098275	73098497
11	73104669	73105006
11	73115162	73115434
11	73126034	73126639
11	73136074	73136572
11	73166185	73166437
11	73178617	73178876
11	73256441	73256538
11	73265760	73266090
11	73308928	73309852
11	73334625	73335304
11	73336832	73337061
11	73356409	73356837
11	73358491	73358931
11	73371807	73372466
11	73471851	73472726
11	73490251	73490978
11	73498691	73499374
11	73562504	73562741
11	73587506	73588332
11	73675343	73675746
11	73693749	73694756
11	73706274	73706579
11	73729331	73729957
11	73731778	73731993
11	73734304	73734649
11	73796566	73797006
11	73881751	73882651
11	73966868	73967062
11	74022293	74023051
11	74032890	74033222
11	74108957	74110120
11	74160348	74160933
11	74164554	74164778
11	74171851	74172119
11	74173011	74173492
11	74178397	74179006
11	74204066	74204991
11	74303448	74304141
11	74326355	74326705
11	74341024	74341638
11	74394290	74394617
11	74397019	74397356
11	74432524	74432769
11	74450912	74451137
11	74459450	74460090
11	74494590	74495020
11	74660015	74660700
11	74699604	74700299
11	74854057	74854579
11	74858864	74859313
11	74861944	74862232
11	74885476	74886280
11	74892443	74893311
11	74893788	74894115
11	74899776	74900139
11	74906193	74906964
11	74915942	74916281
11	74952617	74953174
11	74959728	74960002
11	74972546	74973040
11	74976870	74977441
11	74986535	74986974
11	75039560	75040121
11	75051675	75052153
11	75060778	75061105
11	75063074	75063767
11	75080771	75081292
11	75091713	75092003
11	75095536	75095849
11	75099689	75100033
11	75110269	75111159
11	75139200	75139728
11	75156411	75156737
11	75186593	75187299
11	75193046	75193420
11	75236708	75237371
11	75248443	75248947
11	75249029	75249153
11	75272840	75273988
11	75287556	75287893
11	75293980	75294741
11	75294824	75295663
11	75350818	75351246
11	75434327	75434553
11	75484642	75484908
11	75512551	75513230
11	75514348	75514574
11	75525473	75526768
11	75536507	75536909
11	75547437	75547842
11	75556279	75556427
11	75578890	75579255
11	75584446	75585258
11	75602887	75603875
11	75657535	75657836
11	75788698	75789317
11	75830875	75831159
11	75863251	75863656
11	75918612	75918974
11	75919790	75920367
11	75945403	75946555
11	76029850	76030186
11	76050389	76050652
11	76091857	76092579
11	76155474	76156419
11	76156529	76157035
11	76299351	76300130
11	76337971	76338239
11	76340454	76340889
11	76381907	76382522
11	76432793	76433280
11	76479510	76479785
11	76494090	76494378
11	76510169	76510625
11	76521203	76521509
11	76543500	76543710
11	76571611	76572351
11	76574303	76574582
11	76630889	76631488
11	76749846	76750166
11	76777463	76778327
11	76793928	76794280
11	76838076	76838841
11	76865371	76865754
11	76885978	76886478
11	76887002	76887327
11	76899487	76899757
11	76991802	76992276
11	77064098	77064477
11	77065830	77066186
11	77122277	77123359
11	77152607	77152876
11	77160032	77160527
11	77184443	77185217
11	77222917	77223576
11	77284102	77284301
11	77300431	77301565
11	77348499	77349060
11	77530437	77530742
11	77531614	77532314
11	77705440	77706364
11	77750977	77751355
11	77757197	77757682
11	77790272	77791182
11	77850438	77851321
11	77873203	77873370
11	77898958	77900249
11	77912191	77912495
11	77913800	77914160
11	77914273	77914620
11	77941208	77941418
11	77968077	77968312
11	78001182	78001837
11	78042623	78043652
11	78048972	78049889
11	78061587	78062277
11	78063342	78063582
11	78074176	78074511
11	78081839	78082222
11	78082391	78082760
11	78089883	78090358
11	78101846	78102107
11	78104047	78104313
11	78127323	78127647
11	78127902	78128395
11	78128669	78129334
11	78129940	78130095
11	78135709	78136265
11	78181028	78181309
11	78271770	78272282
11	78275581	78275784
11	78285406	78286413
11	78356330	78356587
11	78438892	78439346
11	78509660	78510060
11	78512290	78512739
11	78523429	78523908
11	78811206	78811471
11	79015655	79016297
11	79053370	79053633
11	79111793	79112078
11	79115425	79115601
11	79151445	79152852
11	79157962	79158511
11	79169678	79170164
11	79172147	79172463
11	79193828	79194278
11	79204580	79205231
11	79281185	79281439
11	80948278	80948445
11	81208349	81208548
11	81355368	81355585
11	81972490	81972782
11	81979736	81980004
11	82026129	82026462
11	82109054	82109753
11	82206016	82206362
11	82231997	82233170
11	82234233	82234445
11	82253654	82253983
11	82258295	82258608
11	82268354	82268803
11	82270760	82271395
11	82406756	82407174
11	82429249	82429725
11	82444514	82445111
11	82486855	82487042
11	82507136	82507459
11	82507971	82508545
11	82513723	82514086
11	82564193	82564496
11	82575314	82575716
11	82578568	82578849
11	82594758	82595239
11	82600472	82601011
11	82606809	82607176
11	82611227	82612967
11	82638296	82638594
11	82736313	82736594
11	82782470	82783550
11	82867523	82868544
11	82904411	82905169
11	82905288	82905949
11	82952490	82952715
11	82960977	82961302
11	82996701	82997828
11	83003943	83004331
11	83112515	83112862
11	83149039	83149926
11	83188879	83189236
11	83191325	83191558
11	83194290	83194479
11	83435030	83435211
11	83539086	83539294
11	83976729	83976817
11	84095776	84095977
11	84212900	84213051
11	84269187	84269626
11	84425391	84425579
11	84431791	84432441
11	84491835	84492044
11	84641734	84642205
11	84821992	84822222
11	84834869	84835445
11	84939191	84939457
11	84968948	84969230
11	84980209	84980461
11	84990200	84990700
11	85027458	85027767
11	85027925	85028510
11	85301877	85302482
11	85339076	85339911
11	85358459	85359278
11	85374880	85376404
11	85393863	85394041
11	85396749	85397561
11	85522038	85522403
11	85565681	85566528
11	85661972	85662493
11	85662707	85663026
11	85753014	85753271
11	85773722	85774132
11	85779709	85780664
11	85780831	85781171
11	85845641	85845763
11	85845829	85846353
11	85849489	85849658
11	85850002	85850246
11	85852712	85853136
11	85854745	85855019
11	85862243	85863130
11	85867472	85868121
11	85873361	85873633
11	85883796	85884270
11	85891568	85891839
11	85895726	85896056
11	85904615	85904924
11	85913931	85914300
11	85916986	85917306
11	85925884	85926088
11	85929293	85929847
11	85931679	85932024
11	85941961	85942436
11	85955372	85956682
11	85999827	86000134
11	86013009	86013799
11	86127303	86127948
11	86167151	86167405
11	86225593	86225913
11	86308316	86308630
11	86382820	86383691
11	86529587	86529930
11	86581134	86581283
11	86650264	86650558
11	86666200	86666806
11	86666879	86667192
11	86741708	86742086
11	86748597	86749387
11	87063662	87064151
11	87132464	87132788
11	87749649	87749927
11	87836836	87837378
11	87907857	87908115
11	87965098	87965331
11	87999420	87999612
11	88027138	88027561
11	88053593	88053791
11	88060324	88060640
11	88070435	88071091
11	88071178	88071463
11	88071538	88071980
11	88088057	88088450
11	88089179	88089370
11	88092639	88093089
11	88135648	88135939
11	88147440	88148187
11	88149228	88149406
11	88153469	88153974
11	88154742	88155091
11	88168580	88168969
11	88180446	88180825
11	88207829	88208169
11	88217997	88218328
11	88241880	88242606
11	88277435	88278022
11	88876040	88876127
11	89938089	89938306
11	89955445	89956060
11	89956143	89956757
11	92675206	92675452
11	92822335	92823065
11	92930378	92931478
11	92967800	92968111
11	92970002	92970197
11	93063505	93063900
11	93198200	93198392
11	93214951	93215206
11	93230616	93231074
11	93248559	93249020
11	93256874	93257611
11	93261950	93262377
11	93262849	93263182
11	93270832	93271579
11	93275495	93275881
11	93276456	93277039
11	93341553	93341839
11	93394611	93395367
11	93473999	93475382
11	93517148	93518175
11	93628598	93628802
11	93861860	93862942
11	93868149	93868736
11	93885521	93886214
11	93904839	93905122
11	93916919	93917301
11	93918037	93918314
11	94060082	94060653
11	94226527	94227539
11	94245451	94245982
11	94254961	94255149
11	94259166	94259435
11	94259655	94260132
11	94266742	94267188
11	94267403	94267714
11	94276676	94278079
11	94278154	94278541
11	94283809	94284129
11	94317361	94317710
11	94335980	94336523
11	94356355	94356740
11	94371502	94371771
11	94371864	94372759
11	94383977	94384316
11	94400336	94400673
11	94474428	94474814
11	94501178	94501781
11	94501942	94502259
11	94609563	94610488
11	94617523	94617909
11	94630537	94630854
11	94642999	94643645
11	94655769	94656384
11	94659759	94660107
11	94667366	94667861
11	94681302	94681545
11	94706277	94707138
11	94800023	94801122
11	94801778	94801974
11	94802919	94803128
11	94822252	94822437
11	94822512	94823354
11	94884089	94885173
11	94956014	94956535
11	94964086	94965039
11	94965395	94965722
11	94974838	94975295
11	94976422	94976641
11	94982224	94982615
11	94987262	94987836
11	94989381	94990020
11	95013456	95014167
11	95027718	95027914
11	95029774	95030226
11	95039904	95040394
11	95070220	95071201
11	95098536	95098937
11	95104311	95104668
11	95288131	95288485
11	95383452	95383810
11	95438560	95439156
11	95448843	95449327
11	95497513	95497736
11	95522489	95523304
11	95523390	95523971
11	95569235	95569689
11	95582323	95582607
11	95656958	95657644
11	95745235	95745723
11	95768582	95768994
11	95786568	95787011
11	95808561	95809162
11	95867817	95868159
11	95888771	95889789
11	95890185	95890613
11	95899585	95899865
11	95906608	95906942
11	95921828	95922083
11	95930779	95931426
11	95940630	95941347
11	95945696	95945987
11	95948441	95948823
11	95953374	95953815
11	95963770	95964236
11	95974759	95974966
11	95976318	95976790
11	95989441	95989634
11	95991519	95992095
11	95998497	95998645
11	96026751	96027159
11	96032732	96033126
11	96040773	96040924
11	96050658	96051043
11	96071380	96071592
11	96072318	96072805
11	96074723	96075198
11	96076362	96076669
11	96122785	96123845
11	96197017	96197291
11	98886486	98886901
11	100447209	100447471
11	100452010	100452440
11	100483403	100483950
11	100551687	100552308
11	100557701	100558327
11	100558563	100558853
11	100612555	100613085
11	100801020	100801277
11	101379125	101379507
11	101423683	101424029
11	101424616	101425087
11	101785426	101786200
11	101786501	101786974
11	101878470	101878879
11	101980654	101981205
11	102157991	102158143
11	102158696	102158994
11	102187821	102188302
11	102212569	102212911
11	102217337	102218299
11	102261434	102262060
11	102294061	102294382
11	102297829	102298184
11	102317999	102318224
11	102322464	102322752
11	102323084	102324394
11	102366162	102366637
11	102604081	102604283
11	102750581	102750901
11	102753142	102753949
11	102790594	102791415
11	102795575	102796177
11	102811459	102812147
11	102842321	102842659
11	102852157	102852309
11	102856016	102856257
11	102856392	102856592
11	102856686	102856990
11	102906690	102907114
11	102962685	102963356
11	102979777	102980706
11	103196754	103197111
11	103471999	103472247
11	103533500	103534027
11	104401851	104402212
11	104402718	104402954
11	104427337	104428126
11	104437533	104437828
11	104437898	104438022
11	104450335	104450792
11	104479890	104480346
11	104489272	104489953
11	104519939	104520191
11	104559394	104559783
11	104576229	104576853
11	104605599	104606114
11	104607382	104607543
11	104817743	104818043
11	104839029	104839658
11	104839830	104840054
11	104851733	104851949
11	104893638	104894206
11	104903294	104903532
11	104904034	104904389
11	104905549	104906266
11	104915913	104916416
11	104951135	104951651
11	104963099	104963307
11	105051865	105052202
11	105052334	105052746
11	105090865	105091302
11	105100560	105100953
11	105270356	105270651
11	105699870	105700267
11	105733597	105733831
11	105892608	105893547
11	105947589	105948806
11	106698637	106698747
11	107328301	107329082
11	107435802	107436726
11	107552991	107553786
11	107560394	107560682
11	107670064	107670279
11	107711289	107711955
11	107720421	107721028
11	107729172	107729993
11	107798771	107799784
11	107799924	107800201
11	107814827	107815130
11	107827732	107828270
11	107859133	107859382
11	107879362	107880485
11	107991983	107992779
11	108031674	108032050
11	108069623	108069966
11	108093005	108094127
11	108095196	108095394
11	108096033	108096194
11	108107329	108107694
11	108195224	108195522
11	108222242	108222683
11	108239846	108240138
11	108263724	108264214
11	108329084	108329599
11	108336210	108336397
11	108337798	108338540
11	108345394	108345891
11	108368106	108368825
11	108368904	108369458
11	108421761	108422502
11	108432487	108432853
11	108463676	108464735
11	108519064	108519285
11	108535349	108536262
11	108568641	108569174
11	108604189	108604722
11	108709360	108709850
11	108893894	108894104
11	109809947	109810232
11	109816743	109817625
11	109841934	109842264
11	109842870	109843606
11	109855489	109856317
11	109870725	109871122
11	109897681	109898336
11	109905872	109906079
11	109939832	109940500
11	109957811	109958071
11	109963178	109964733
11	109984320	109984590
11	110044966	110045217
11	110072130	110072441
11	110166457	110167838
11	110189809	110190194
11	110209475	110209698
11	110210302	110210633
11	110211229	110211604
11	110220222	110220775
11	110247371	110247698
11	110300337	110301296
11	110324442	110324798
11	110333881	110334267
11	110349744	110351256
11	110356980	110357631
11	110367875	110368507
11	110393125	110393562
11	110435988	110436538
11	110450076	110451280
11	110581379	110581532
11	110582443	110583808
11	110584008	110584207
11	110646880	110647124
11	110648506	110648944
11	110668110	110668581
11	110669316	110669520
11	110778318	110778689
11	110790061	110790502
11	110982777	110983029
11	111100900	111101522
11	111135795	111135985
11	111154060	111154511
11	111317236	111317799
11	111435898	111436135
11	111456083	111456384
11	111472508	111473993
11	111636486	111637617
11	111647930	111648305
11	111658784	111659198
11	111712202	111712497
11	111741567	111742440
11	111749391	111750554
11	111797346	111798235
11	111802600	111802750
11	111809464	111809875
11	111894976	111895144
11	111895401	111896605
11	111944566	111945514
11	111956837	111957990
11	111984244	111984465
11	111984645	111984885
11	112000219	112000950
11	112030513	112030769
11	112031878	112032174
11	112034692	112034984
11	112045914	112046347
11	112050367	112050792
11	112058277	112058437
11	112071080	112071486
11	112090263	112091015
11	112096683	112097656
11	112118965	112119178
11	112139475	112139782
11	112150631	112151680
11	112160649	112161201
11	112395975	112396339
11	112458971	112459305
11	112752181	112752382
11	113039464	113040019
11	113058898	113059805
11	113075041	113075497
11	113160276	113160577
11	113176424	113177039
11	113184965	113185840
11	113246921	113247318
11	113403532	113403754
11	113420395	113420890
11	113464358	113464841
11	113484294	113484614
11	113515319	113515588
11	113539046	113539464
11	113539877	113540092
11	113601634	113601929
11	113643959	113645041
11	113745834	113746896
11	113906754	113907333
11	113929886	113930718
11	113945322	113945503
11	114006423	114006719
11	114030529	114031088
11	114050002	114050656
11	114129413	114129809
11	114131681	114132005
11	114211055	114211237
11	114270677	114271817
11	114309902	114311005
11	115374789	115375785
11	115401593	115401725
11	115578246	115578606
11	115579969	115580331
11	115758471	115758799
11	115762383	115762698
11	115783035	115783851
11	115798767	115799055
11	115801590	115802237
11	115914619	115914867
11	116147365	116147661
11	116183653	116184060
11	116218950	116219652
11	116603529	116603719
11	116643225	116644260
11	116644626	116644757
11	116658433	116659185
11	116662065	116662273
11	116706542	116707193
11	116783868	116784007
11	116843505	116843904
11	116850904	116851090
11	116870809	116871173
11	116876310	116876438
11	116876503	116877207
11	116967180	116967512
11	116968811	116969929
11	116976742	116976985
11	117014259	117015309
11	117049179	117049746
11	117051981	117052300
11	117056596	117056841
11	117060296	117060688
11	117097261	117097542
11	117102594	117103957
11	117186472	117187348
11	117198325	117199120
11	117677684	117677956
11	117678190	117678494
11	117680086	117680347
11	117686050	117686466
11	117694298	117694637
11	117695630	117695971
11	117712876	117713157
11	117714756	117714947
11	117770725	117771360
11	117817618	117818076
11	117841345	117841722
11	117850324	117851021
11	117856586	117857354
11	117860335	117860711
11	117865071	117865549
11	117873492	117873893
11	117876785	117877055
11	117881525	117882085
11	117882711	117883350
11	117955031	117955319
11	117957876	117958139
11	117958679	117958933
11	117959227	117959724
11	117966480	117966794
11	117976657	117976995
11	117999527	117999861
11	118013521	118014027
11	118016067	118016294
11	118042411	118042636
11	118046206	118046426
11	118055482	118055907
11	118084910	118085463
11	118187304	118187709
11	118190154	118190434
11	118229876	118230651
11	118271829	118272492
11	118306610	118307342
11	118401460	118402085
11	118436246	118437067
11	118442875	118443662
11	118491981	118492252
11	118530105	118530476
11	118560325	118561263
11	118574296	118574672
11	118661191	118661331
11	118661702	118662115
11	118663448	118663882
11	118705155	118705633
11	118709684	118709916
11	118740830	118741717
11	118747453	118747856
11	118757444	118757704
11	118784063	118784544
11	118788223	118788652
11	118796551	118796815
11	118798825	118799065
11	118799228	118799681
11	118800200	118800515
11	118810677	118811344
11	118827201	118827726
11	118850311	118850528
11	118850800	118851520
11	118868554	118869108
11	118888811	118890026
11	118899938	118900276
11	118901150	118901895
11	118927455	118928423
11	118938027	118938892
11	118955416	118956203
11	118965585	118965795
11	118966072	118966588
11	118972362	118973047
11	118977493	118978531
11	118979267	118979524
11	118986445	118987195
11	118991837	118992531
11	119039206	119039880
11	119067567	119068022
11	119075816	119076158
11	119076465	119077807
11	119204920	119205495
11	119211971	119212314
11	119230609	119230837
11	119234690	119235249
11	119252121	119252713
11	119352054	119352322
11	119444519	119444975
11	119488843	119489362
11	119523908	119523996
11	119537107	119537540
11	119599519	119600437
11	119600723	119601016
11	120039858	120040489
11	120081455	120082051
11	120095540	120096122
11	120206656	120207662
11	120214099	120214531
11	120215065	120215504
11	120894372	120894445
11	120894571	120895038
11	120962145	120962576
11	120983300	120983568
11	121163133	121163739
11	121192423	121192882
11	121238292	121238575
11	121287691	121288400
11	121297745	121298270
11	121306827	121307368
11	121308498	121308689
11	121338788	121339062
11	121352897	121353775
11	121391854	121392259
11	121394897	121395349
11	121414732	121415015
11	121420992	121421758
11	121445820	121446320
11	121452959	121453408
11	121460515	121461148
11	121526111	121526969
11	121593209	121593488
11	121628504	121628712
11	121634193	121634516
11	121638206	121638775
11	121735422	121735632
11	121740827	121741263
11	121743206	121743497
11	121747936	121748175
11	121758345	121758641
11	121769966	121770138
11	121774602	121775071
11	121778169	121778376
11	121780443	121780772
11	121896587	121896844
11	122085973	122086441
11	122111379	122111811
11	122113485	122113824
11	122124348	122124634
11	122124731	122125072
11	122138272	122138643
11	122190363	122190867
11	122190964	122191215
11	122193173	122193347
11	122201004	122201273
11	122362118	122362674
11	122376476	122376764
11	122379856	122380312
11	122394626	122395321
11	122451315	122451513
11	122451637	122452206
11	122499580	122500028
11	122526126	122527190
11	122527259	122527843
11	122534659	122534922
11	122543641	122543939
11	122561904	122562209
11	122568365	122568949
11	122587747	122588585
11	122597857	122598626
11	122604021	122604536
11	122612151	122612718
11	122616836	122617175
11	122619637	122620000
11	122625323	122625527
11	122627185	122627512
11	122652197	122652508
11	122925069	122925350
11	122932176	122932474
11	122932611	122933590
11	122974017	122974312
11	123008145	123008632
11	123117990	123118224
11	123132235	123132471
11	123134510	123134828
11	123138969	123139292
11	123229063	123229604
11	123300667	123300943
11	123301034	123301284
11	123301468	123302036
11	123302441	123302708
11	123305592	123305845
11	123323439	123323679
11	123327901	123328410
11	123336475	123336710
11	123349023	123349561
11	123381937	123382200
11	123417951	123418253
11	123447760	123447987
11	123612000	123612591
11	123941718	123941971
11	123942104	123942440
11	123986031	123986262
11	124200074	124200315
11	124209659	124209911
11	124272313	124272509
11	124315825	124316034
11	124332508	124332865
11	124339394	124339739
11	124345333	124345623
11	124349522	124349765
11	124383921	124384407
11	124384768	124384909
11	124388833	124389137
11	124406427	124406887
11	124475658	124476009
11	124492448	124493283
11	124514321	124514495
11	124543209	124544134
11	124609496	124610034
11	124628133	124628709
11	124670166	124670871
11	124745909	124746891
11	124759135	124759400
11	124762943	124763327
11	124767592	124767969
11	124773267	124773534
11	124790660	124791288
11	124799166	124799650
11	124823698	124824321
11	124831922	124832407
11	124932478	124933720
11	124940361	124941005
11	124942318	124942796
11	124949269	124949816
11	124972450	124972849
11	124981325	124982081
11	124994054	124994367
11	125011666	125012018
11	125105226	125105531
11	125274823	125275126
11	125439037	125439865
11	125447756	125448274
11	125461919	125463125
11	125495113	125496311
11	125756851	125757214
11	125757294	125758237
11	125772881	125773284
11	125774032	125774580
11	125793017	125793204
11	125932359	125933503
11	126081109	126082124
11	126138396	126139381
11	126150553	126150820
11	126152283	126152615
11	126152744	126153291
11	126173611	126174403
11	126180257	126180714
11	126286406	126286800
11	126310708	126311290
11	126326767	126327037
11	126337715	126338565
11	126339210	126339532
11	126347743	126348178
11	126350429	126350973
11	126673081	126673298
11	126800455	126800697
11	126860267	126860608
11	126896960	126897451
11	126943581	126943826
11	126944043	126944819
11	126980390	126981090
11	126984008	126984198
11	126989214	126989576
11	127003027	127003278
11	127027058	127027379
11	127065176	127065705
11	127065791	127066174
11	127122166	127122869
11	127140796	127141088
11	127306920	127307400
11	127545565	127546083
11	127811585	127811720
11	128027629	128028102
11	128353227	128353775
11	128359416	128359633
11	128362960	128363448
11	128367120	128367504
11	128371919	128372202
11	128392041	128392932
11	128422693	128423140
11	128495269	128495503
11	128500347	128500670
11	128502102	128502292
11	128533809	128534209
11	128557323	128557663
11	128560286	128560556
11	128565725	128566211
11	128575476	128575733
11	128586609	128587154
11	128588649	128589082
11	128595605	128596014
11	128596462	128597100
11	128597674	128598025
11	128604300	128604717
11	128604817	128604994
11	128627162	128627591
11	128642622	128643151
11	128701102	128701448
11	128756414	128756603
11	128760781	128761274
11	128761995	128762319
11	128773436	128773944
11	128775984	128776435
11	128778478	128778777
11	128789052	128789476
11	128825575	128825853
11	128826394	128826660
11	128835289	128835726
11	129080758	129080982
11	129137778	129137933
11	129149172	129149877
11	129154629	129155004
11	129165989	129166465
11	129182975	129183402
11	129184232	129184571
11	129187629	129187799
11	129193826	129194475
11	129194558	129194756
11	129201696	129202134
11	129234020	129234382
11	129568212	129568387
11	129620289	129621006
11	129764949	129765863
11	129766043	129766352
11	129793268	129793498
11	129820126	129821127
11	129833941	129834149
11	129872110	129873746
11	129906973	129907274
11	129913315	129913845
11	129920223	129920565
11	129939028	129939966
11	129940831	129940993
11	129964481	129964876
11	129973224	129973566
11	129979307	129979814
11	129994010	129994390
11	129996510	129996837
11	130002239	130002494
11	130016413	130017141
11	130033789	130034255
11	130035802	130036065
11	130050382	130051107
11	130073042	130073550
11	130083056	130083320
11	130103455	130103811
11	130184014	130185151
11	130297650	130297751
11	130304407	130305152
11	130328223	130328858
11	130337394	130337626
11	130471081	130471665
11	130731753	130732249
11	130785995	130786782
11	130793264	130793544
11	130865145	130865509
11	131564794	131565023
11	131737620	131737952
11	131798835	131799303
11	131808181	131808613
11	131876584	131876893
11	131915023	131915286
11	131917487	131917668
11	131920007	131920271
11	131927676	131928855
11	131934853	131935408
11	131964988	131965802
11	131969675	131969932
11	131984187	131984400
11	131995933	131996655
11	132410501	132411262
11	132426227	132426765
11	132612917	132613173
11	132830165	132830460
11	132842480	132842896
11	132952489	132953019
11	133378438	133378782
11	133826566	133827209
11	133907000	133907343
11	133938699	133939654
11	134009667	134010000
11	134019133	134019598
11	134021167	134021601
11	134093633	134094983
11	134122974	134123978
11	134201537	134202001
11	134230138	134230437
11	134406678	134406894
11	134429550	134429933
11	134441978	134442338
11	134442566	134442853
11	134452128	134452359
11	134452444	134452585
11	134453316	134453683
11	134454715	134455354
11	134505410	134505692
11	134850614	134851140
12	155241	155577
12	176192	176542
12	237209	237604
12	262388	262666
12	289621	290013
12	298212	298687
12	329098	329352
12	498177	498973
12	510423	511121
12	647816	648658
12	656168	656444
12	662625	662925
12	669120	669417
12	671064	671782
12	678672	679393
12	685290	685639
12	719320	719878
12	720181	720330
12	723403	723779
12	726526	727089
12	731642	731898
12	739820	740203
12	751722	752404
12	860300	860742
12	861440	862457
12	914211	914474
12	916601	916875
12	932554	932773
12	1025335	1025850
12	1058487	1059465
12	1099601	1100877
12	1157511	1157757
12	1217501	1217726
12	1398977	1399245
12	1415072	1415626
12	1437600	1437993
12	1582799	1583054
12	1692663	1693022
12	1703040	1703538
12	1703661	1704791
12	1710665	1711069
12	1714451	1715126
12	1717977	1718184
12	1725649	1726151
12	1728713	1729064
12	1739009	1739801
12	1761983	1762249
12	1770690	1771457
12	1778110	1778638
12	1799781	1800536
12	1905020	1905791
12	1906019	1906891
12	1913732	1914029
12	1916827	1917074
12	1921732	1922622
12	2026567	2027188
12	2030133	2030529
12	2049194	2049502
12	2113142	2113934
12	2144155	2144393
12	2603667	2603898
12	2609596	2609970
12	2610967	2611485
12	2656469	2656791
12	2903470	2904287
12	2904608	2905519
12	2921549	2922212
12	2986076	2986755
12	2987484	2987834
12	2999481	3000569
12	3182619	3182827
12	3186038	3186744
12	3238465	3238813
12	3244692	3244917
12	3384712	3385002
12	3427449	3427826
12	3436634	3436872
12	3472840	3473118
12	3861540	3861797
12	3862160	3862603
12	3947912	3948640
12	3982167	3982872
12	4005980	4006352
12	4140222	4140712
12	4216592	4216981
12	4227044	4227540
12	4242819	4243126
12	4245063	4245716
12	4246310	4246548
12	4252044	4252508
12	4257538	4258008
12	4273766	4274482
12	4279170	4279571
12	4283643	4283855
12	4324497	4325259
12	4378416	4378727
12	4381041	4381783
12	4382810	4383006
12	4387701	4388136
12	4397975	4398224
12	4398472	4398958
12	4399107	4399185
12	4417028	4417356
12	4429807	4430774
12	4548398	4548782
12	4647408	4648266
12	4665953	4666335
12	4671195	4671527
12	4674089	4674299
12	4676367	4677021
12	4713853	4714325
12	4757874	4758416
12	4964643	4964990
12	5106006	5106241
12	5152724	5153458
12	5160991	5161472
12	5162925	5163171
12	5193512	5193827
12	5550023	5550444
12	5565979	5566480
12	6149246	6149444
12	6172395	6172656
12	6228067	6228399
12	6248079	6248375
12	6249919	6250589
12	6264139	6264554
12	6276790	6277366
12	6292960	6293342
12	6339071	6339425
12	6387596	6388193
12	6394244	6394565
12	6416472	6417266
12	6432454	6433405
12	6442263	6442533
12	6445426	6446052
12	6449981	6450242
12	6450962	6451411
12	6456537	6457075
12	6465217	6465553
12	6472451	6473293
12	6476801	6477179
12	6487816	6488263
12	6492943	6493649
12	6503514	6504085
12	6525655	6526400
12	6532782	6533111
12	6535147	6535539
12	6560286	6561737
12	6569247	6569402
12	6571000	6571609
12	6579430	6580539
12	6602289	6602605
12	6602702	6603448
12	6643051	6644042
12	6663295	6663557
12	6665117	6665491
12	6676984	6677788
12	6716384	6716835
12	6722556	6723759
12	6727732	6728034
12	6735827	6736161
12	6740719	6741004
12	6741479	6741820
12	6745036	6745753
12	6747655	6747899
12	6752695	6753173
12	6753299	6753863
12	6756361	6756748
12	6771902	6772718
12	6788687	6788916
12	6797723	6799080
12	6832882	6833951
12	6854758	6855267
12	6861984	6863144
12	6863715	6863863
12	6873270	6873872
12	6875975	6876275
12	6880264	6880553
12	6887906	6888006
12	6888123	6888507
12	6898307	6898892
12	6901142	6901471
12	6901794	6902088
12	6930454	6930912
12	6934691	6935056
12	6960438	6960913
12	6960999	6961950
12	6976054	6976852
12	6981565	6982006
12	6982236	6983196
12	7000105	7000753
12	7013810	7014197
12	7023418	7023795
12	7033468	7033774
12	7046654	7047508
12	7052583	7053524
12	7053616	7054051
12	7060260	7060611
12	7062687	7063459
12	7068251	7069043
12	7074249	7074750
12	7079413	7080333
12	7125323	7126396
12	7251941	7252265
12	7260802	7261327
12	7261628	7262167
12	7282517	7283195
12	7341993	7342783
12	7527194	7527464
12	7592306	7593027
12	7613318	7613483
12	7651344	7651760
12	7695243	7696042
12	7708332	7708716
12	7723891	7724378
12	7741374	7741741
12	7790916	7791624
12	7959535	7959760
12	7984828	7985020
12	8012539	8012845
12	8085853	8086207
12	8088710	8089229
12	8113343	8113871
12	8123154	8123776
12	8147713	8148449
12	8178866	8179939
12	8184621	8185625
12	8185738	8186235
12	8189736	8190084
12	8205323	8205650
12	8218805	8219323
12	8222238	8222494
12	8231042	8231211
12	8232842	8233039
12	8234391	8235157
12	8261410	8261692
12	8276099	8276431
12	8395519	8396333
12	8645644	8646055
12	8693482	8693908
12	8850040	8851396
12	9002491	9002684
12	9066751	9067895
12	9101917	9103046
12	9192072	9192298
12	9216769	9217812
12	9217915	9218182
12	9268353	9268665
12	9270708	9271321
12	9393411	9393766
12	9436178	9436945
12	9438629	9438906
12	9471914	9472076
12	9483709	9484201
12	9519781	9520188
12	9557148	9557272
12	9598165	9598492
12	9600031	9601062
12	9614763	9615077
12	9621723	9621957
12	9634830	9635010
12	9663273	9663520
12	9698289	9698449
12	9767966	9768350
12	9772110	9772417
12	9772703	9772932
12	9786776	9787386
12	9800334	9801249
12	9803397	9803715
12	9873988	9874781
12	9893094	9893319
12	9903244	9903658
12	9911232	9911530
12	9913419	9913659
12	9950689	9950947
12	9966582	9967186
12	10103725	10104166
12	10145054	10145194
12	10162582	10162780
12	10180348	10180708
12	10204509	10205367
12	10221128	10221546
12	10247347	10247645
12	10254987	10255361
12	10273943	10274235
12	10281223	10281709
12	10283739	10284116
12	10284964	10285208
12	10292471	10293133
12	10305861	10307008
12	10320098	10320760
12	10324525	10324902
12	10337020	10337348
12	10338931	10339376
12	10342310	10342706
12	10343264	10343749
12	10364858	10365192
12	10365322	10366527
12	10388326	10388676
12	10396515	10396774
12	10484341	10484549
12	10517600	10518086
12	10547998	10548269
12	10765905	10766825
12	10874297	10874953
12	10875737	10876228
12	10902412	10903118
12	11323640	11324395
12	11639515	11639970
12	11653444	11653845
12	11706932	11707207
12	11748011	11748356
12	11781456	11781851
12	11801543	11802216
12	11802435	11802874
12	11805538	11805823
12	11820129	11820400
12	11826980	11827215
12	11838305	11838971
12	11846042	11846635
12	11872576	11873165
12	11885534	11885748
12	11899118	11899513
12	11903059	11903615
12	11912104	11912411
12	11916044	11916242
12	11918939	11919366
12	11919447	11919802
12	11926724	11927337
12	11965439	11966504
12	11983294	11983632
12	11989199	11989925
12	11992218	11992548
12	12008261	12008869
12	12008962	12009567
12	12009963	12010337
12	12016468	12017249
12	12029284	12029579
12	12037694	12037999
12	12044424	12044632
12	12048686	12049098
12	12116021	12116304
12	12162944	12163932
12	12175488	12175778
12	12177780	12178031
12	12185686	12186629
12	12419518	12420461
12	12509752	12510526
12	12529575	12529905
12	12636412	12636738
12	12659505	12659736
12	12674985	12675314
12	12687025	12687395
12	12713974	12714247
12	12715332	12716081
12	12717000	12717212
12	12729113	12729656
12	12735152	12735669
12	12745212	12745524
12	12753076	12754069
12	12759638	12760017
12	12764470	12765266
12	12775196	12775728
12	12808843	12809213
12	12848718	12849282
12	12849520	12850053
12	12857587	12857872
12	12867158	12867390
12	12869711	12870552
12	12877715	12879038
12	12890111	12890360
12	12901106	12901374
12	12939461	12940581
12	12941833	12942026
12	12954632	12954847
12	12956162	12956483
12	12960905	12961512
12	12962179	12962614
12	12964325	12964615
12	12966020	12966573
12	12970619	12970910
12	12982377	12982835
12	12989991	12990336
12	13018027	13018346
12	13026987	13027629
12	13043763	13044679
12	13056965	13057452
12	13062240	13062437
12	13069053	13069531
12	13080268	13080499
12	13080598	13080798
12	13128718	13128983
12	13145435	13145690
12	13145819	13146025
12	13152721	13153842
12	13154030	13154627
12	13197019	13197826
12	13250431	13250653
12	13251096	13251339
12	13253927	13254650
12	13326489	13326902
12	13402068	13402286
12	13408663	13409015
12	13431020	13431449
12	14017083	14017300
12	14319802	14320337
12	14392134	14392743
12	14392913	14393415
12	14398209	14398534
12	14409586	14409727
12	14410518	14411389
12	14413496	14413946
12	14426242	14427277
12	14436385	14436725
12	14467829	14468178
12	14480720	14480967
12	14518194	14519096
12	14537861	14538353
12	14547380	14547604
12	14569678	14569888
12	14570587	14571022
12	14707196	14707904
12	14720271	14720532
12	14720594	14721147
12	14766617	14767239
12	14767774	14768023
12	14774881	14775169
12	14783052	14783372
12	14797308	14797624
12	14817176	14817714
12	14844266	14844966
12	14869780	14870089
12	14922819	14923168
12	14923829	14924277
12	14926867	14927535
12	14937252	14937789
12	14955932	14956931
12	14981842	14982163
12	14988184	14988439
12	14998156	14998511
12	15037460	15037859
12	15038800	15039177
12	15101691	15102183
12	15105266	15105485
12	15112416	15112715
12	15114104	15114959
12	15128437	15128744
12	15133910	15134338
12	15374128	15374608
12	15380126	15380293
12	15421934	15422305
12	15647658	15647969
12	15675585	15675825
12	15680063	15680670
12	15685318	15685632
12	15687290	15687661
12	15687830	15688180
12	15697566	15697873
12	15699067	15699630
12	15716535	15716950
12	15723917	15724217
12	15737297	15737740
12	15743172	15743707
12	15758768	15759075
12	15782082	15782350
12	15841016	15841588
12	15841964	15842183
12	15844367	15844649
12	15850193	15850413
12	15851261	15851808
12	15853543	15853814
12	15869568	15869887
12	15878763	15879550
12	15897111	15897481
12	15910870	15911172
12	15942109	15943201
12	15974840	15975171
12	15992117	15992347
12	16009117	16009578
12	16016825	16017350
12	16034920	16035916
12	16063780	16064625
12	16538857	16539432
12	16545829	16546071
12	16546139	16546513
12	16919587	16919850
12	19282246	19283298
12	19343298	19343968
12	19591852	19592763
12	19592839	19593733
12	19892178	19892435
12	19914396	19914948
12	20061399	20062197
12	20068698	20068988
12	20069966	20070129
12	20132518	20132853
12	20177171	20177455
12	20337947	20338320
12	20342172	20342460
12	20363715	20363981
12	20364452	20365337
12	20365680	20366040
12	20373287	20373514
12	20378961	20379341
12	20472437	20472647
12	20473586	20473794
12	20521023	20521323
12	20522177	20522866
12	20557824	20558500
12	20616947	20617107
12	21584658	21585045
12	21590411	21591031
12	21654138	21655272
12	21809884	21810136
12	21810266	21811054
12	21833414	21833617
12	21868396	21868603
12	22187737	22188452
12	22198956	22199987
12	22471114	22471410
12	22474597	22474857
12	22488352	22488827
12	22493221	22493451
12	22513726	22514109
12	22527478	22527778
12	22596174	22596693
12	22612772	22613114
12	22626183	22626534
12	22682238	22682495
12	22692026	22692338
12	22696668	22697782
12	22702547	22702837
12	22777491	22779109
12	22809229	22809627
12	22830821	22831125
12	22831515	22831924
12	22837534	22837837
12	22839858	22840103
12	22840498	22840971
12	22862246	22862555
12	22882798	22883650
12	22950662	22950938
12	22952516	22953022
12	23000495	23000691
12	23358059	23358436
12	23736249	23736572
12	23792168	23792380
12	23815895	23816204
12	23820391	23820838
12	23820977	23821117
12	23822776	23822990
12	23837254	23837457
12	23984730	23985027
12	24007340	24007428
12	24008845	24009153
12	24290918	24291511
12	24558911	24559002
12	24567294	24567834
12	24714705	24715233
12	24736714	24736913
12	24736978	24737513
12	24745024	24745328
12	24895164	24895770
12	24931815	24932214
12	24951340	24951584
12	24967339	24967728
12	24989227	24989567
12	25007821	25008241
12	25053962	25054361
12	25062571	25062918
12	25084634	25085009
12	25098781	25099154
12	25101846	25102478
12	25104736	25105036
12	25113173	25113436
12	25119994	25120471
12	25130127	25130348
12	25141611	25141819
12	25144512	25144762
12	25150905	25151600
12	25173547	25173951
12	25192009	25192401
12	25204626	25205089
12	25205182	25205971
12	25210613	25210804
12	25222261	25222452
12	25224336	25224588
12	25225918	25226162
12	25226237	25226522
12	25227984	25228222
12	25254048	25254293
12	25260769	25261233
12	25283568	25284061
12	25347734	25348647
12	25388938	25389159
12	25403298	25404565
12	25473061	25473350
12	25538225	25538912
12	25538981	25539752
12	25589154	25589561
12	25612400	25612753
12	25655566	25655717
12	25726285	25726500
12	25806568	25807154
12	25858407	25858585
12	25866278	25866515
12	26011744	26012035
12	26047716	26048100
12	26093790	26094212
12	26111127	26112338
12	26113183	26113452
12	26126843	26127085
12	26174976	26175290
12	26190600	26191015
12	26249998	26250270
12	26266972	26267856
12	26277723	26278376
12	26279356	26279747
12	26283630	26284106
12	26302851	26303304
12	26336669	26336938
12	26348604	26349273
12	26365397	26365645
12	26378978	26379379
12	26379561	26380043
12	26397485	26397800
12	26400799	26401124
12	26424892	26425100
12	26427451	26428137
12	26439726	26440094
12	26441394	26441931
12	26451711	26452532
12	26471594	26471927
12	26480925	26481499
12	26487498	26488182
12	26492086	26492474
12	26493418	26494037
12	26498607	26498829
12	26512538	26513522
12	26531708	26532099
12	26554779	26555355
12	26583639	26583915
12	26586648	26586864
12	26605571	26605731
12	26612956	26613853
12	26624183	26625183
12	26626276	26626611
12	26676558	26677041
12	26857981	26858484
12	26864546	26864875
12	26885045	26885217
12	26903151	26904022
12	26926388	26926927
12	26944298	26944799
12	26951077	26951366
12	26966818	26967076
12	26970129	26970493
12	26974142	26974662
12	26985297	26985940
12	26986020	26986588
12	26986748	26987071
12	26998186	26998320
12	27006194	27007157
12	27023822	27024229
12	27027434	27027772
12	27037755	27038366
12	27090646	27091865
12	27106387	27106767
12	27129479	27130016
12	27140540	27140947
12	27150574	27150777
12	27153970	27154252
12	27166593	27167930
12	27175204	27175875
12	27295007	27295325
12	27304467	27304903
12	27332556	27333231
12	27373173	27373545
12	27374876	27375437
12	27378913	27379221
12	27382284	27382646
12	27391070	27391813
12	27396834	27397736
12	27432792	27433035
12	27457901	27458128
12	27486308	27486645
12	27537039	27537235
12	27676474	27677574
12	27702660	27702972
12	27805186	27805371
12	27856660	27856921
12	27863124	27864403
12	27932696	27933538
12	27974229	27974472
12	28343096	28344136
12	28382355	28382641
12	28401762	28402000
12	28566493	28566711
12	29220334	29220651
12	29226433	29227131
12	29256519	29256909
12	29301907	29303281
12	29308102	29308382
12	29311213	29311840
12	29312550	29313086
12	29317365	29318022
12	29319681	29319942
12	29340730	29341052
12	29359994	29360462
12	29360982	29361531
12	29370144	29370514
12	29376429	29376688
12	29394772	29395773
12	29395938	29396209
12	29437169	29437258
12	29452613	29452894
12	29470632	29471082
12	29533466	29534470
12	29705375	29705561
12	30848296	30849231
12	30907173	30908368
12	30975284	30975959
12	30976145	30976445
12	31172573	31173038
12	31182807	31183347
12	31212483	31212865
12	31226346	31227476
12	31269949	31270290
12	31282767	31282962
12	31297728	31297981
12	31298325	31298547
12	31332472	31333139
12	31354376	31354673
12	31363456	31363986
12	31388302	31388577
12	31391792	31392110
12	31424833	31425156
12	31453649	31454101
12	31470571	31471049
12	31476647	31476978
12	31477057	31477671
12	31477835	31478124
12	31478925	31479581
12	31507027	31507460
12	31515815	31516388
12	31521777	31522282
12	31522895	31523438
12	31523511	31524086
12	31556049	31556336
12	31728168	31728421
12	31742734	31742997
12	31743059	31744814
12	31789424	31789879
12	31798942	31799187
12	31806145	31806591
12	31811909	31812760
12	31835075	31835454
12	31840079	31840373
12	31867934	31868805
12	31877619	31877772
12	31881584	31882516
12	31899524	31900108
12	31905343	31905783
12	31926900	31927250
12	31936805	31937255
12	31985852	31986650
12	31988145	31988633
12	31997601	31997764
12	32012252	32012593
12	32027913	32028532
12	32029572	32029831
12	32049471	32049942
12	32050616	32051090
12	32112076	32112826
12	32112940	32113156
12	32121221	32121399
12	32213504	32213858
12	32259412	32260227
12	32280532	32280742
12	32292002	32292301
12	32292387	32292482
12	32292846	32293160
12	32354825	32355291
12	32364475	32365021
12	32370325	32371112
12	32417959	32418340
12	32418960	32419189
12	32424465	32424684
12	32445135	32445375
12	32518427	32518690
12	32552013	32553093
12	32575689	32575987
12	32629402	32629589
12	32635197	32635527
12	32636446	32636856
12	32638715	32639048
12	32649920	32650186
12	32654860	32655192
12	32655586	32656044
12	32669394	32669552
12	32674339	32674550
12	32675338	32675558
12	32675660	32676201
12	32687120	32687330
12	32688166	32688546
12	32698579	32698794
12	32742225	32742699
12	32824924	32825262
12	32827793	32828040
12	32831872	32832844
12	32908001	32909517
12	34174866	34175820
12	34371456	34372035
12	34430929	34431057
12	38444755	38444982
12	38447089	38447202
12	38449967	38450083
12	38532336	38532767
12	38536712	38536879
12	38543732	38543904
12	38710040	38710983
12	38780469	38780900
12	40013311	40014064
12	40022842	40022975
12	40404623	40405295
12	40488641	40488865
12	40498986	40500359
12	40501404	40501648
12	40531070	40531548
12	40537846	40538119
12	40541110	40541578
12	40546644	40546867
12	40552322	40552945
12	40602227	40602892
12	40610756	40611104
12	40618335	40619063
12	40642493	40642714
12	40642825	40643025
12	40657729	40658059
12	41998655	41998915
12	42302074	42302342
12	42326219	42326855
12	42410919	42411227
12	42417823	42418360
12	42449967	42450276
12	42491717	42492249
12	42523489	42523699
12	42538351	42539255
12	42580612	42580926
12	42629301	42629651
12	42631228	42632697
12	42677690	42678487
12	42719639	42720318
12	42726138	42726409
12	42766040	42766340
12	42775922	42776122
12	42863028	42863581
12	42876535	42877057
12	42983341	42983732
12	44152076	44153243
12	44199605	44200661
12	44229469	44230368
12	44276442	44276676
12	45564274	45564529
12	45599829	45600291
12	45609116	45610766
12	45638059	45639003
12	45829767	45830090
12	45937462	45937976
12	45950450	45951245
12	45969220	45969457
12	45969800	45970133
12	46038342	46038673
12	46049638	46049826
12	46064304	46064494
12	46100022	46100158
12	46121158	46121775
12	46122470	46122992
12	46222226	46222475
12	46307957	46308303
12	46383480	46384911
12	46385500	46386044
12	46519004	46519151
12	46567917	46568382
12	46610016	46610331
12	46611752	46612185
12	46631276	46631442
12	46692199	46692441
12	46694701	46695082
12	46764970	46765471
12	46765659	46765911
12	46766445	46766981
12	46776746	46778088
12	46780747	46781007
12	46844082	46844565
12	46853867	46854325
12	46856502	46856710
12	46867407	46867877
12	46872856	46873131
12	46881243	46881923
12	46917568	46918347
12	47053234	47053480
12	47055149	47055595
12	47096523	47097089
12	47320390	47320721
12	47327821	47328103
12	47328581	47328950
12	47337928	47338209
12	47350310	47351090
12	47357720	47358155
12	47359342	47359538
12	47377726	47378104
12	47398432	47398805
12	47415065	47415412
12	47426896	47427144
12	47532846	47533725
12	47583989	47584273
12	47601055	47601532
12	47609329	47609565
12	47609975	47610472
12	47610535	47610854
12	47611949	47612226
12	47670591	47671108
12	47701280	47701838
12	47706660	47706869
12	47708957	47709116
12	47750050	47750524
12	47754520	47754979
12	47755082	47755490
12	47975491	47976166
12	47985536	47985972
12	48002542	48002707
12	48045541	48045838
12	48046340	48046561
12	48080516	48080702
12	48091937	48092207
12	48099296	48100026
12	48100339	48100623
12	48109002	48109446
12	48111337	48111951
12	48135102	48135580
12	48151708	48152185
12	48152574	48153134
12	48161007	48161184
12	48166795	48167505
12	48173148	48173405
12	48193354	48193750
12	48195376	48195807
12	48202399	48202598
12	48206693	48207557
12	48212594	48213349
12	48213493	48213960
12	48214034	48214392
12	48231450	48231789
12	48262300	48262882
12	48276461	48276861
12	48298363	48299151
12	48347176	48347404
12	48357070	48357859
12	48384130	48384493
12	48431821	48432201
12	48478707	48479132
12	48499552	48500450
12	48512854	48513248
12	48550806	48551826
12	48554690	48554928
12	48577090	48577522
12	48583395	48583702
12	48591607	48592365
12	48610402	48610955
12	48673054	48673274
12	48674425	48674639
12	48680040	48680425
12	48680529	48680751
12	48690222	48690785
12	48729956	48730631
12	48743846	48745277
12	49012285	49012551
12	49075537	49076367
12	49110139	49110930
12	49159712	49159981
12	49182154	49183016
12	49189437	49189982
12	49207881	49208869
12	49245723	49246257
12	49247033	49247343
12	49259401	49259908
12	49284433	49284802
12	49297781	49298001
12	49318420	49319115
12	49350196	49350753
12	49350972	49351653
12	49381907	49382151
12	49390536	49390829
12	49398627	49398862
12	49412246	49413057
12	49413806	49414069
12	49437674	49437888
12	49449737	49450153
12	49463311	49464032
12	49482009	49482325
12	49504220	49505011
12	49523838	49524826
12	49524891	49525562
12	49582071	49583159
12	49589640	49589942
12	49608953	49609214
12	49616351	49616800
12	49626851	49627167
12	49627402	49627876
12	49628168	49628575
12	49649955	49650047
12	49650147	49650493
12	49658141	49659114
12	49716624	49717160
12	49725438	49725665
12	49730844	49731197
12	49736114	49736531
12	49741469	49741668
12	49760281	49761629
12	49961475	49962269
12	50016919	50017908
12	50055047	50055262
12	50056669	50057309
12	50064811	50065005
12	50067260	50067987
12	50074721	50074954
12	50092839	50093342
12	50099417	50099715
12	50100765	50101726
12	50134949	50135656
12	50135726	50136032
12	50178026	50178466
12	50214791	50215429
12	50218689	50218974
12	50219183	50219409
12	50222027	50222626
12	50236468	50237127
12	50339386	50339603
12	50367967	50368240
12	50381474	50381755
12	50419069	50419765
12	50426584	50427348
12	50464264	50464741
12	50468928	50469290
12	50478768	50479660
12	50505344	50506119
12	50560867	50561691
12	50616090	50616660
12	50677138	50677795
12	50794333	50795196
12	50898469	50899141
12	50899813	50900101
12	50908148	50908341
12	50909438	50909706
12	50911221	50911975
12	50925151	50925581
12	50966031	50966413
12	50991268	50991568
12	50997637	50997930
12	51157483	51158744
12	51168124	51168320
12	51318178	51318994
12	51328273	51329069
12	51380817	51381064
12	51402825	51403237
12	51418496	51418793
12	51419727	51420519
12	51441577	51442221
12	51476862	51477690
12	51566297	51567279
12	51611594	51612398
12	51632155	51633174
12	51636793	51636991
12	51640028	51640420
12	51685549	51686117
12	51717776	51718205
12	51720380	51720923
12	51734907	51735604
12	51745783	51745995
12	51762565	51763411
12	51782062	51782263
12	51784395	51785571
12	51797615	51798223
12	51818381	51819156
12	51842326	51842887
12	51890753	51891070
12	51925663	51925969
12	52072006	52072171
12	52145297	52145841
12	52263817	52263979
12	52264941	52265380
12	52279707	52280181
12	52304947	52305477
12	52316365	52316984
12	52344913	52345931
12	52366452	52367097
12	52374073	52374547
12	52386848	52387190
12	52399479	52400016
12	52400466	52400832
12	52401400	52401620
12	52417005	52417849
12	52418656	52418836
12	52426614	52427146
12	52439275	52440121
12	52444629	52445733
12	52463001	52464184
12	52477220	52477519
12	52591710	52592036
12	52592315	52592854
12	52596832	52597325
12	52607229	52607610
12	52672838	52673018
12	52721342	52721587
12	52925356	52925879
12	53273234	53273964
12	53297167	53297875
12	53374704	53375060
12	53399821	53400356
12	53400630	53400860
12	53440418	53441662
12	53447800	53448447
12	53466642	53467226
12	53472796	53473487
12	53487545	53488101
12	53493123	53493449
12	53497554	53498027
12	53553040	53553449
12	53574048	53575064
12	53591348	53591833
12	53594826	53594984
12	53602752	53603348
12	53614006	53615087
12	53615288	53615674
12	53645363	53646208
12	53661827	53662402
12	53681564	53681842
12	53688973	53689671
12	53693285	53693796
12	53714840	53715557
12	53718533	53718861
12	53738825	53739501
12	53746463	53746823
12	53759014	53759490
12	53759789	53760063
12	53764648	53765590
12	53766070	53766388
12	53773008	53774136
12	53774212	53774653
12	53815272	53815680
12	53834956	53835962
12	53845483	53845968
12	53846233	53846631
12	53886565	53887321
12	53890173	53890366
12	53894386	53895512
12	53902404	53902902
12	54019503	54020487
12	54069597	54070572
12	54090011	54090372
12	54121068	54121876
12	54137451	54137704
12	54140431	54140803
12	54150906	54151312
12	54399777	54400058
12	54400136	54400513
12	54426392	54426592
12	54447033	54447302
12	54447521	54447680
12	54519845	54520320
12	54520764	54521077
12	54582500	54583249
12	54585300	54585649
12	54608469	54608985
12	54613927	54614206
12	54673185	54674556
12	54683434	54683548
12	54688080	54688388
12	54694572	54695026
12	54697942	54698335
12	54718295	54719253
12	54731277	54731589
12	54752690	54753548
12	54757466	54757728
12	54758199	54758631
12	54763999	54764491
12	54773458	54773782
12	54776967	54777193
12	54778167	54778762
12	54778917	54779417
12	54784862	54785420
12	54793038	54793427
12	54801334	54801792
12	54805177	54805599
12	54807039	54807487
12	54809548	54809742
12	54811134	54811274
12	54812941	54813331
12	54821661	54822206
12	54833269	54833811
12	54838968	54839381
12	54891200	54891949
12	54892413	54892679
12	54920804	54921103
12	54954060	54954558
12	54954933	54955502
12	54973390	54973896
12	54997065	54997253
12	55143032	55143305
12	55247801	55248066
12	55378322	55378731
12	55387103	55387358
12	55413649	55413909
12	55462313	55462546
12	55582856	55583062
12	56013307	56013789
12	56035988	56036404
12	56039991	56040522
12	56050264	56050575
12	56061085	56061420
12	56067358	56067897
12	56074910	56075780
12	56109688	56110381
12	56114857	56115152
12	56122118	56122478
12	56122626	56124246
12	56130866	56131354
12	56131929	56132833
12	56136747	56136931
12	56137055	56137169
12	56211330	56212243
12	56223245	56224294
12	56240893	56241167
12	56241621	56242134
12	56320555	56321078
12	56321533	56321915
12	56323080	56323405
12	56325679	56326075
12	56333797	56334523
12	56360334	56360828
12	56367174	56368292
12	56376363	56376816
12	56390009	56390153
12	56390646	56391475
12	56401022	56401912
12	56435258	56436077
12	56440969	56441212
12	56472752	56473196
12	56497734	56498425
12	56510036	56510781
12	56511662	56512672
12	56513212	56513425
12	56519978	56520244
12	56521528	56522240
12	56537577	56538292
12	56546001	56546473
12	56551490	56552590
12	56552807	56553234
12	56583000	56584151
12	56600322	56600660
12	56614548	56614794
12	56615479	56616138
12	56617846	56618356
12	56651776	56652572
12	56660439	56661495
12	56693503	56694631
12	56709614	56710332
12	56727401	56728029
12	56730494	56730832
12	56753654	56754372
12	56842646	56843390
12	56858129	56858366
12	56862010	56862578
12	56881957	56882616
12	56914696	56914962
12	56915374	56915683
12	56963559	56964311
12	56967292	56967457
12	57023929	57024347
12	57026188	57026384
12	57029883	57031016
12	57039518	57040215
12	57081077	57082514
12	57094623	57094908
12	57118548	57119474
12	57145856	57146426
12	57156970	57157233
12	57160322	57160696
12	57315667	57316218
12	57381383	57381654
12	57385222	57385752
12	57395156	57395533
12	57399981	57400575
12	57434517	57435011
12	57440219	57440411
12	57440771	57441656
12	57463221	57463747
12	57472293	57473001
12	57480934	57481302
12	57481541	57481899
12	57482192	57483026
12	57483674	57483971
12	57496004	57496423
12	57504049	57504290
12	57505082	57505924
12	57506046	57506402
12	57518155	57518341
12	57521482	57522492
12	57523773	57523992
12	57532651	57533106
12	57541324	57541694
12	57542435	57542949
12	57546497	57546757
12	57550554	57550776
12	57551675	57552173
12	57556300	57556707
12	57569557	57569949
12	57607162	57607470
12	57623337	57623641
12	57623708	57624176
12	57632739	57633415
12	57642658	57643356
12	57733903	57734297
12	57824118	57825315
12	57846627	57846992
12	57852814	57853650
12	57856532	57856771
12	57873281	57873609
12	57881639	57882334
12	57914033	57914882
12	57915894	57917100
12	57940307	57941321
12	57977128	57977526
12	57984686	57985689
12	57998543	57998757
12	58004876	58005317
12	58026780	58027161
12	58087381	58088290
12	58119851	58120376
12	58138232	58139095
12	58145763	58146641
12	58165458	58166752
12	58176218	58176887
12	58191736	58192046
12	58210574	58210896
12	58229265	58229603
12	58230643	58231124
12	58232703	58232994
12	58240080	58241176
12	58246372	58246909
12	58258707	58259538
12	58267879	58268403
12	58287547	58287955
12	58290451	58291014
12	58299133	58299553
12	58329656	58330154
12	58334855	58335792
12	58739933	58740112
12	58934370	58934543
12	59313746	59314568
12	59543892	59544090
12	60014351	60014580
12	61190634	61190726
12	61434524	61434817
12	61531828	61532077
12	62264700	62264944
12	62387562	62387981
12	62400032	62400210
12	62586300	62586719
12	62604172	62604448
12	62608680	62608994
12	62653434	62655019
12	62729674	62729923
12	62829168	62829974
12	62859945	62860984
12	62910701	62911130
12	62975634	62975911
12	62996075	62997676
12	63138348	63138742
12	63168487	63168914
12	63187664	63188083
12	63192986	63193232
12	63206994	63207288
12	63235579	63235951
12	63280679	63281077
12	63296877	63297183
12	63328023	63329196
12	64173220	64174194
12	64237127	64238985
12	64264173	64264315
12	64295007	64295501
12	64310179	64310833
12	64311680	64312196
12	64331699	64331970
12	64334188	64334403
12	64336730	64336927
12	64338586	64339023
12	64349644	64349865
12	64357737	64357985
12	64378869	64379752
12	64388412	64388725
12	64419337	64419759
12	64482212	64482530
12	64483876	64484162
12	64494907	64495181
12	64575516	64575755
12	64605380	64605609
12	64615459	64616690
12	64630406	64630697
12	64667383	64668107
12	64687967	64688084
12	64726139	64726616
12	64784057	64784677
12	64786123	64786323
12	64797783	64798990
12	64844978	64845239
12	64845476	64846337
12	64846680	64846944
12	64894044	64894558
12	64895370	64895677
12	64943347	64943788
12	64990265	64990484
12	65002719	65003102
12	65003521	65005077
12	65012843	65013304
12	65015053	65015263
12	65019003	65019809
12	65063120	65063592
12	65081694	65082405
12	65091726	65092189
12	65123759	65124067
12	65151586	65151841
12	65152445	65153803
12	65174236	65175006
12	65175902	65176335
12	65190084	65190405
12	65195908	65196250
12	65284459	65285025
12	65317397	65317614
12	65519137	65519369
12	65550269	65550923
12	65562853	65564540
12	65602761	65603004
12	65603419	65603865
12	65690039	65690656
12	65950438	65950802
12	65996301	65996617
12	66089206	66089709
12	66134862	66135372
12	66275512	66276340
12	66300054	66300436
12	66301254	66301639
12	66319128	66320000
12	66465289	66465706
12	66465931	66466247
12	66481162	66481512
12	66501158	66501632
12	66524159	66524956
12	66538903	66539233
12	66543919	66544162
12	66562782	66563947
12	66582692	66583416
12	66584842	66585016
12	66587972	66588240
12	66627837	66628224
12	66628822	66629360
12	66631851	66632049
12	66633914	66634150
12	66635516	66635718
12	66641603	66641850
12	66662236	66662691
12	66662965	66663811
12	66674427	66674638
12	66695811	66696726
12	66773475	66773688
12	66782313	66782733
12	66786113	66786316
12	67086026	67086267
12	67087676	67088058
12	67244980	67245214
12	67254960	67255220
12	67274967	67275132
12	67294921	67295262
12	67662205	67663446
12	67749756	67750169
12	67835540	67835866
12	67851342	67851987
12	67877019	67877879
12	67957728	67958040
12	68012215	68012370
12	68024569	68024833
12	68027488	68027845
12	68028220	68028664
12	68041640	68043037
12	68053172	68053392
12	68061506	68061803
12	68072555	68072947
12	68092354	68093486
12	68098287	68098651
12	68099322	68099467
12	68104137	68105063
12	68114088	68114465
12	68114986	68115449
12	68148904	68149439
12	68221871	68222137
12	68337058	68337433
12	68434295	68434501
12	68616882	68617245
12	68634804	68635299
12	68710892	68711092
12	68725723	68726569
12	68752670	68752908
12	68758759	68759455
12	68799697	68800363
12	69004168	69005614
12	69028030	69028301
12	69080275	69081307
12	69139635	69140679
12	69180837	69181611
12	69186799	69187109
12	69201389	69202851
12	69223974	69224292
12	69326031	69326449
12	69326535	69327573
12	69345239	69345921
12	69352184	69352394
12	69357237	69357435
12	69366287	69366360
12	69366424	69366693
12	69371900	69372403
12	69372523	69372800
12	69393912	69394180
12	69400806	69401713
12	69433654	69434061
12	69449332	69449888
12	69464002	69464558
12	69496663	69497014
12	69548358	69548643
12	69550726	69551235
12	69632916	69634136
12	69647751	69648180
12	69669212	69669414
12	69677920	69678223
12	69684779	69685118
12	69718871	69719194
12	69741898	69742732
12	69751321	69751648
12	69753176	69754347
12	69863877	69864883
12	69928185	69928636
12	69964692	69964884
12	69978925	69979804
12	70009761	70010170
12	70022390	70022977
12	70033159	70033522
12	70132122	70133109
12	70272777	70273470
12	70443711	70444343
12	70474301	70474960
12	70636440	70638103
12	70657921	70658473
12	70684087	70684303
12	70711455	70712087
12	70747627	70747867
12	70759258	70760339
12	70760425	70760850
12	70824217	70824507
12	70853643	70853898
12	70862014	70862728
12	70863084	70863247
12	70928195	70928773
12	70970877	70971288
12	70983717	70984050
12	71003567	71004113
12	71031038	71031459
12	71127285	71127472
12	72019981	72020268
12	72030477	72030774
12	72038997	72039357
12	72056634	72057216
12	72057320	72058402
12	72079644	72080419
12	72140748	72141078
12	72148201	72149632
12	72166573	72166864
12	72180629	72181001
12	72181354	72181764
12	72233195	72234162
12	72410775	72411171
12	72665532	72666241
12	72740126	72740516
12	72866228	72866443
12	72905799	72906049
12	72964394	72964793
12	73067680	73068276
12	73096592	73096995
12	73109814	73110051
12	73110656	73111320
12	73126331	73126657
12	73132567	73132903
12	73141014	73141903
12	73186717	73187253
12	73225821	73226409
12	74415714	74415952
12	74931405	74932115
12	75723639	75724416
12	75728127	75728587
12	75784455	75785416
12	75831398	75831782
12	75865694	75866390
12	75871970	75872211
12	75872281	75872545
12	75874391	75874715
12	75874792	75875096
12	75877376	75877530
12	75882399	75882672
12	75904859	75905848
12	75920471	75920710
12	75920797	75921083
12	76357995	76358415
12	76371736	76372234
12	76424675	76424876
12	76425180	76425821
12	76430955	76431268
12	76477578	76477907
12	76477973	76479195
12	76545946	76546414
12	76552273	76553159
12	76565914	76566574
12	76577233	76577546
12	76586106	76586508
12	76610735	76611131
12	76740897	76741197
12	76741751	76742635
12	76952636	76952926
12	76953063	76954036
12	77015151	77015671
12	77059857	77060087
12	77157365	77158638
12	77272700	77273066
12	77404780	77405059
12	77443656	77443930
12	77454170	77454573
12	77459085	77459588
12	77459653	77459959
12	78078998	78079200
12	78089853	78090416
12	78093263	78093536
12	78118211	78118532
12	78121840	78122332
12	78125583	78125815
12	78192630	78192947
12	78209970	78210481
12	78215943	78216131
12	78227010	78227348
12	78231589	78231922
12	78240752	78241062
12	78241538	78242290
12	78249308	78249749
12	78261567	78261999
12	78272558	78273079
12	78288398	78288600
12	78319280	78319737
12	78353803	78353994
12	78392841	78393415
12	80265268	80265827
12	80328105	80329405
12	82038354	82038620
12	82080377	82081438
12	82203914	82204576
12	82368657	82368982
12	82386275	82386660
12	82430054	82430351
12	82441329	82441729
12	82451354	82452371
12	82524639	82525136
12	82532643	82533044
12	82694319	82694894
12	82720602	82721056
12	82751825	82752898
12	83079532	83079979
12	83080070	83081174
12	83617864	83618177
12	83713629	83714016
12	83715844	83716074
12	83743811	83744298
12	83783101	83783319
12	85268405	85268633
12	86267948	86268191
12	87510584	87511052
12	87530149	87530641
12	87534034	87534327
12	87536124	87536422
12	87674239	87674519
12	87698197	87698538
12	87704991	87705308
12	87705527	87705876
12	87711997	87712231
12	87732602	87733113
12	88242137	88242410
12	88389459	88389768
12	88428792	88429696
12	88535505	88536724
12	89413289	89413692
12	89444718	89445373
12	89453487	89453837
12	89511147	89511636
12	89529869	89530139
12	89550172	89550490
12	89554373	89554733
12	89556319	89556982
12	89573731	89574190
12	89638298	89638649
12	89674673	89675309
12	89676756	89676939
12	89700941	89701385
12	89727652	89728031
12	89740156	89740470
12	89740593	89740981
12	89743728	89743938
12	89745951	89746892
12	89747221	89747884
12	89777090	89777696
12	89783605	89784257
12	89799793	89800079
12	89811745	89812298
12	89821489	89821962
12	89831048	89831416
12	89845481	89846044
12	89847243	89847673
12	89855204	89855899
12	89862475	89862719
12	89864516	89864880
12	89870631	89870893
12	89887427	89887811
12	89908499	89908879
12	89918245	89918824
12	89919524	89920157
12	89923587	89923872
12	89936765	89937046
12	90102396	90104015
12	90114899	90115751
12	90127399	90127753
12	90150395	90151191
12	90156245	90156575
12	90177470	90177866
12	90183581	90184266
12	90215812	90216102
12	90240452	90240828
12	90251413	90251934
12	90256529	90256978
12	90257163	90257563
12	90267655	90267866
12	90275748	90276147
12	90296023	90296349
12	90320897	90321242
12	90362045	90362392
12	90373967	90374392
12	90386000	90386366
12	90398176	90398462
12	90407240	90407537
12	90496847	90497130
12	91247922	91248113
12	91338934	91339098
12	91353419	91353625
12	91749196	91749502
12	91775081	91775567
12	91775756	91776212
12	91945547	91946108
12	92024520	92025040
12	92205374	92205779
12	92265395	92265983
12	92270774	92271220
12	92428617	92429116
12	92443171	92443704
12	92453809	92454150
12	92454857	92455174
12	92464859	92465119
12	92518421	92518743
12	92527717	92528119
12	92537813	92538198
12	92539387	92540244
12	92552369	92553278
12	92566069	92566705
12	92578636	92579232
12	92586930	92587223
12	92602344	92602745
12	92603484	92603693
12	92612172	92612504
12	92625401	92625557
12	92625684	92625873
12	92625984	92626153
12	92626275	92626425
12	92628306	92628879
12	92694379	92694965
12	92756718	92758066
12	92812237	92812536
12	92824979	92825323
12	92838462	92839447
12	92839642	92839849
12	92855814	92856349
12	92857739	92857904
12	92860150	92860813
12	92876421	92876760
12	92896231	92896533
12	92898374	92898692
12	92899188	92899445
12	92905258	92905886
12	92963916	92964733
12	92987451	92988181
12	93002377	93002584
12	93013678	93013831
12	93043747	93044038
12	93123608	93123997
12	93155447	93155609
12	93162856	93163629
12	93178936	93179298
12	93206169	93206522
12	93256997	93257345
12	93293176	93293899
12	93322245	93322374
12	93322477	93323643
12	93364842	93365224
12	93381151	93382157
12	93388956	93389726
12	93396129	93396843
12	93419351	93419530
12	93491915	93492527
12	93521617	93521811
12	93532631	93533323
12	93578086	93578768
12	93637690	93638308
12	93770167	93770724
12	93771265	93772066
12	93792895	93793375
12	93800940	93801398
12	93806824	93807600
12	93813209	93813582
12	93819801	93820065
12	93835290	93836425
12	93854746	93855109
12	93861056	93862025
12	93963268	93963667
12	93963755	93964255
12	93964331	93965156
12	93985116	93985777
12	93996587	93996922
12	94006573	94006963
12	94010371	94010834
12	94070803	94071912
12	94136000	94136395
12	94242565	94242908
12	94495166	94495556
12	94495676	94496421
12	94505913	94506293
12	94516966	94517209
12	94519987	94520235
12	94527883	94528306
12	94574423	94574698
12	94601614	94602147
12	94636731	94637010
12	94638566	94639003
12	94655881	94656544
12	94660105	94660475
12	94853318	94854443
12	94882191	94882591
12	94926621	94926998
12	94939890	94940302
12	94960154	94960483
12	95015033	95015199
12	95034354	95034673
12	95037394	95037688
12	95037870	95038808
12	95043632	95044655
12	95056673	95057297
12	95057459	95057836
12	95068673	95068976
12	95069621	95070358
12	95070755	95071013
12	95072143	95072483
12	95077076	95077437
12	95082921	95083881
12	95092442	95092603
12	95114971	95115309
12	95119621	95119847
12	95158106	95158321
12	95186239	95187040
12	95199547	95199903
12	95211842	95212298
12	95214401	95214543
12	95224812	95225741
12	95226810	95227296
12	95249681	95250130
12	95260928	95261332
12	95267220	95267895
12	95294429	95294881
12	95396911	95397765
12	95466509	95467669
12	95510656	95511199
12	95526628	95526925
12	95598197	95598449
12	95599432	95599846
12	95609794	95609977
12	95610847	95612169
12	95728276	95728511
12	95822270	95822743
12	95840254	95840613
12	95867243	95868187
12	95898649	95899108
12	95928213	95928439
12	95942381	95942906
12	96252126	96253201
12	96312266	96312635
12	96336305	96337407
12	96392447	96392756
12	96428798	96429798
12	96441769	96442084
12	96448044	96448460
12	96455681	96456075
12	96458158	96458382
12	96464444	96465103
12	96502096	96502438
12	96514543	96515582
12	96537270	96537616
12	96564160	96564535
12	96564620	96564811
12	96579790	96579995
12	96587685	96588484
12	96589431	96589731
12	96604154	96604470
12	96605822	96606256
12	96608900	96609329
12	96631585	96631853
12	96648834	96649357
12	96745614	96746118
12	96762057	96762393
12	96792975	96793410
12	96793487	96795015
12	96801489	96801902
12	96850362	96850795
12	96882894	96883596
12	96910499	96910774
12	96972363	96972753
12	97113887	97114376
12	97300560	97301631
12	97335164	97335455
12	97534214	97534560
12	97542804	97543056
12	98139517	98139858
12	98620879	98621232
12	98653688	98653912
12	98654083	98654340
12	98726453	98726665
12	98791075	98791577
12	98818532	98818905
12	98832554	98832836
12	98833268	98834456
12	98850369	98851054
12	98857713	98858400
12	98859996	98860279
12	98884753	98885357
12	98896849	98898059
12	98907829	98907984
12	98908862	98910469
12	98960561	98960909
12	98986953	98987622
12	99001172	99001440
12	99006747	99007105
12	99012671	99013444
12	99015028	99015406
12	99037875	99038213
12	99038281	99039372
12	99092424	99092963
12	99392571	99392849
12	99437235	99437395
12	99943040	99943127
12	100522367	100522607
12	100531916	100532206
12	100535800	100536970
12	100548354	100548742
12	100557693	100558025
12	100579087	100579654
12	100588641	100589266
12	100594175	100594856
12	100660291	100661619
12	100960878	100961554
12	100967016	100968010
12	101002589	101003015
12	101062713	101063005
12	101092990	101093375
12	101134940	101135220
12	101580199	101580562
12	101673608	101674322
12	101800996	101801692
12	101801770	101802251
12	101808205	101808636
12	101853418	101853895
12	101885085	101885646
12	101963790	101964211
12	102009788	102010164
12	102023136	102023353
12	102028489	102028874
12	102063934	102064360
12	102065128	102065688
12	102065767	102066092
12	102090958	102092451
12	102092565	102092794
12	102106915	102107376
12	102108804	102109390
12	102141433	102141853
12	102141925	102142006
12	102153330	102153501
12	102157032	102157593
12	102165765	102166098
12	102167434	102167763
12	102171209	102171813
12	102217560	102218193
12	102224257	102225081
12	102233622	102234016
12	102270742	102272359
12	102311499	102311800
12	102333623	102333844
12	102403965	102404382
12	102444815	102445344
12	102455291	102456038
12	102489545	102489771
12	102513395	102514262
12	102563782	102563971
12	102874209	102874585
12	102878172	102878514
12	102892145	102892705
12	102897030	102897376
12	102898001	102898483
12	102906166	102906806
12	102928763	102929400
12	102937856	102938168
12	102938871	102939161
12	102939972	102940214
12	102996817	102997195
12	103096249	103096613
12	103134412	103134784
12	103163384	103163717
12	103174790	103175446
12	103508150	103508475
12	103793654	103794337
12	103825176	103825497
12	103835225	103835624
12	103836678	103837131
12	103942366	103942776
12	103969115	103969377
12	104234563	104235930
12	104278132	104278415
12	104323117	104324456
12	104350424	104351461
12	104359276	104360089
12	104457572	104458837
12	104502998	104503199
12	104531454	104532460
12	104548147	104548417
12	104609415	104610123
12	104680584	104681288
12	104682440	104683020
12	104697113	104697974
12	104752214	104752578
12	104775487	104776476
12	104850119	104851090
12	104856786	104857029
12	104867122	104867408
12	104872113	104872697
12	104874800	104875199
12	104887913	104888261
12	104940304	104940759
12	104963482	104964397
12	104998329	104998667
12	104999480	104999927
12	105035798	105036028
12	105037133	105037400
12	105037655	105038188
12	105061006	105061253
12	105065589	105065872
12	105083427	105083734
12	105113742	105114026
12	105114113	105114506
12	105134446	105135272
12	105137055	105137240
12	105142687	105142974
12	105143799	105144204
12	105145487	105145687
12	105182584	105182796
12	105258756	105259392
12	105351456	105352680
12	105368474	105368992
12	105379846	105380667
12	105446809	105447256
12	105477390	105477671
12	105478103	105478564
12	105500952	105502168
12	105567156	105567588
12	105586012	105586469
12	105619984	105620420
12	105629495	105630272
12	105670171	105670538
12	105716517	105716801
12	105723768	105724860
12	105729668	105730479
12	105752523	105752999
12	105762834	105763140
12	105787474	105787774
12	105814305	105814789
12	106215845	106216216
12	106237506	106237809
12	106337366	106337869
12	106393621	106394061
12	106500641	106500973
12	106506171	106506525
12	106506822	106507143
12	106523206	106523435
12	106532421	106533106
12	106538601	106538947
12	106539843	106540157
12	106543012	106543567
12	106589238	106589813
12	106615391	106615857
12	106617945	106618270
12	106620709	106620965
12	106641498	106643151
12	106696156	106696815
12	106702615	106702845
12	106739616	106739950
12	106751132	106752159
12	106771722	106771809
12	107134540	107134943
12	107167659	107168675
12	107267847	107268423
12	107349062	107350157
12	107380430	107381197
12	107486883	107488071
12	107671454	107672008
12	107745986	107746464
12	107763534	107763790
12	108079299	108080043
12	108154245	108155274
12	108169097	108169309
12	108172927	108173619
12	108174102	108174435
12	108278966	108279249
12	108676525	108676817
12	108691771	108691958
12	108700759	108701207
12	108707423	108708260
12	108709407	108709657
12	108714416	108714645
12	108718503	108718813
12	108726765	108727203
12	108729656	108729892
12	108732797	108733537
12	108733897	108734179
12	108849513	108849827
12	108908710	108909483
12	108941419	108941901
12	108955113	108955344
12	108955920	108956552
12	108957343	108957567
12	108961172	108961429
12	108976657	108977080
12	108991287	108992229
12	109010684	109011386
12	109016271	109016559
12	109025852	109026057
12	109027395	109027930
12	109032213	109032518
12	109035542	109036023
12	109037760	109038274
12	109058553	109058882
12	109084882	109085151
12	109085220	109085867
12	109125221	109126164
12	109197370	109197612
12	109214484	109214795
12	109216374	109216608
12	109219932	109220861
12	109232004	109232689
12	109244412	109244950
12	109251209	109251745
12	109255795	109255997
12	109278304	109278683
12	109297529	109297761
12	109301641	109302287
12	109304102	109304384
12	109324029	109324200
12	109333410	109333718
12	109341910	109342529
12	109489977	109490585
12	109531099	109531559
12	109535669	109536377
12	109592094	109592673
12	109592762	109593019
12	109898773	109899377
12	109914908	109915285
12	109915373	109915696
12	110010926	110011659
12	110151245	110151966
12	110235734	110236419
12	110265785	110266539
12	110282944	110283616
12	110317788	110318023
12	110318088	110318690
12	110337827	110338349
12	110382816	110383068
12	110384354	110384724
12	110390123	110390587
12	110433465	110434318
12	110436803	110437341
12	110452970	110453316
12	110485999	110486637
12	110503372	110503858
12	110510997	110511635
12	110517228	110517837
12	110526783	110527520
12	110542404	110542753
12	110561856	110562522
12	110687015	110687357
12	110687802	110688048
12	110691038	110691317
12	110694551	110694890
12	110718488	110719778
12	110841287	110841652
12	110869270	110869418
12	110887448	110888370
12	110893424	110893847
12	110905844	110907293
12	110939367	110940458
12	110950310	110950516
12	110990169	110990406
12	111020457	111021447
12	111028551	111029121
12	111039828	111040311
12	111043548	111043853
12	111051672	111052303
12	111065716	111066107
12	111099169	111099942
12	111115085	111115892
12	111126535	111127643
12	111131637	111131852
12	111132152	111132731
12	111136140	111136652
12	111180327	111181100
12	111264507	111265066
12	111284409	111285075
12	111306811	111307281
12	111325835	111326219
12	111332291	111332509
12	111564246	111564532
12	111608423	111609090
12	111806545	111807211
12	111827619	111827892
12	111831489	111831906
12	111834807	111835326
12	111836414	111836722
12	111837148	111837439
12	111843031	111843801
12	111844891	111845168
12	111866521	111867094
12	111875503	111875911
12	111882477	111883312
12	112037362	112037901
12	112123550	112124038
12	112195320	112195986
12	112204334	112205088
12	112211750	112212130
12	112213393	112213728
12	112215038	112215443
12	112250960	112251262
12	112264860	112265125
12	112279515	112280598
12	112324858	112325123
12	112325768	112326124
12	112326191	112326573
12	112450620	112451334
12	112452424	112452686
12	112533977	112534289
12	112546168	112547021
12	112554340	112554770
12	112563069	112563521
12	112568254	112568771
12	112819654	112820583
12	112825213	112825415
12	112846952	112847553
12	112856398	112857375
12	113308459	113308739
12	113344581	113345057
12	113345143	113345426
12	113375699	113376508
12	113416001	113416698
12	113507961	113508256
12	113580039	113580976
12	113590944	113591383
12	113622682	113623781
12	113634729	113635011
12	113645723	113646723
12	113652643	113653221
12	113658721	113659372
12	113664931	113665267
12	113670718	113671520
12	113678290	113678530
12	113684686	113685158
12	113709546	113709970
12	113710047	113710395
12	113750271	113750692
12	113770552	113770811
12	113771850	113771994
12	113772707	113773275
12	113779345	113779811
12	113796175	113796940
12	113841495	113841940
12	113859814	113860364
12	113900132	113900442
12	114290806	114291161
12	114362570	114362909
12	114373257	114373566
12	114387778	114388132
12	114403950	114404645
12	115122001	115122356
12	115244445	115244775
12	115446670	115447187
12	115861258	115861785
12	115878261	115878513
12	115927590	115927785
12	115941985	115942357
12	116000846	116001101
12	116010216	116010771
12	116232572	116232926
12	116296827	116297483
12	116309549	116309832
12	116329377	116329916
12	116329999	116330301
12	116491669	116492117
12	116498636	116498865
12	116504566	116504707
12	116715316	116715949
12	116745420	116745637
12	116752117	116752221
12	116752295	116752546
12	116757703	116758430
12	116762596	116762781
12	116763140	116763368
12	116796658	116797573
12	116798750	116798934
12	116823071	116823238
12	116838419	116838867
12	116844361	116844729
12	116848711	116849080
12	116879124	116879639
12	116953599	116954072
12	116968181	116968418
12	116970901	116971289
12	116977635	116978238
12	116985763	116986147
12	116990547	116990784
12	116996866	116997894
12	117032010	117032367
12	117037291	117037837
12	117175612	117176304
12	117257091	117257675
12	117295987	117296351
12	117299085	117299516
12	117348537	117349247
12	117373218	117373647
12	117400266	117400471
12	117463261	117463995
12	117477630	117478453
12	117483228	117483706
12	117500697	117501714
12	117508000	117508425
12	117514807	117515126
12	117536716	117537552
12	117538126	117538419
12	117549773	117550231
12	117557038	117557899
12	117571673	117572276
12	117578536	117578916
12	117627903	117628522
12	118454254	118454905
12	118498351	118499593
12	118558670	118558995
12	118559065	118559138
12	118573688	118574266
12	118674800	118675393
12	118676700	118677056
12	118768201	118768486
12	118796756	118797054
12	118797142	118797267
12	118810523	118811143
12	119090930	119091017
12	119120526	119120869
12	119363243	119363530
12	119591292	119591925
12	119667724	119668117
12	119668536	119668916
12	119695951	119696311
12	119697421	119697727
12	119739237	119739483
12	119772265	119772643
12	119813191	119813861
12	120097213	120097415
12	120097954	120098272
12	120105311	120106226
12	120111248	120111916
12	120113367	120113794
12	120113914	120114182
12	120120468	120120810
12	120314635	120315380
12	120339852	120340221
12	120427578	120427992
12	120524625	120525441
12	120543062	120543333
12	120548417	120548997
12	120554373	120555315
12	120564485	120564760
12	120632235	120632839
12	120638633	120639257
12	120662497	120662977
12	120666196	120666561
12	120669213	120669482
12	120670619	120670901
12	120675667	120676181
12	120689834	120690088
12	120700356	120700666
12	120703126	120703947
12	120729223	120729584
12	120729685	120730113
12	120739938	120740455
12	120754988	120755745
12	120763331	120763585
12	120794439	120794674
12	120868278	120868532
12	120875563	120876370
12	120877582	120877739
12	120883789	120884616
12	120907034	120908065
12	120933598	120934226
12	120934573	120934749
12	120966651	120967107
12	120971875	120972541
12	120990284	120990588
12	121011447	121011760
12	121018891	121018965
12	121019080	121019582
12	121084787	121085021
12	121118049	121118429
12	121122859	121123021
12	121124063	121125044
12	121136660	121136868
12	121147944	121148360
12	121151739	121152005
12	121163388	121163930
12	121179830	121180242
12	121289256	121289500
12	121291816	121292081
12	121330134	121330454
12	121341162	121341721
12	121341947	121342532
12	121366446	121366551
12	121374013	121374277
12	121377389	121377695
12	121399482	121399686
12	121453911	121454560
12	121476667	121477335
12	121497882	121498077
12	121533628	121534175
12	121548144	121548451
12	121566808	121567513
12	121570459	121570862
12	121582832	121583285
12	121597339	121597730
12	121613260	121613556
12	121623041	121623586
12	121634581	121635031
12	121647705	121648253
12	121652788	121653228
12	121668185	121668660
12	121677112	121677463
12	121678369	121678780
12	121733907	121735024
12	121772687	121772851
12	121789991	121790615
12	121837398	121838285
12	121861509	121861918
12	121863141	121863407
12	121888668	121888925
12	121898758	121899538
12	121904900	121905714
12	121968520	121968822
12	121973891	121974495
12	121975008	121975442
12	121984942	121985221
12	121990616	121990794
12	121998328	121998914
12	122006910	122007250
12	122018116	122018518
12	122028154	122028337
12	122063907	122065390
12	122096540	122097053
12	122101709	122102178
12	122110390	122110680
12	122124728	122125240
12	122150413	122151062
12	122227577	122228212
12	122232076	122232467
12	122232924	122233140
12	122235044	122235361
12	122237367	122237633
12	122238394	122238628
12	122240797	122241381
12	122277331	122277974
12	122326287	122327151
12	122356036	122356720
12	122406700	122407099
12	122429977	122430449
12	122492299	122492626
12	122501132	122501433
12	122501937	122502349
12	122516073	122516811
12	122518369	122518675
12	122519636	122520094
12	122710305	122711267
12	122750441	122751248
12	122906453	122907415
12	122985136	122985753
12	123011100	123011959
12	123107817	123108006
12	123122331	123122708
12	123166250	123166735
12	123184686	123185208
12	123198167	123198677
12	123210619	123210868
12	123228755	123228941
12	123237004	123237945
12	123258633	123259295
12	123356158	123356915
12	123372790	123373850
12	123376479	123376675
12	123380356	123381167
12	123402030	123402892
12	123436890	123437209
12	123450822	123451334
12	123458850	123459520
12	123459586	123459991
12	123465085	123465341
12	123527991	123528407
12	123547616	123547832
12	123548908	123549265
12	123573865	123574121
12	123599889	123600095
12	123627626	123628227
12	123635113	123635960
12	123717338	123718078
12	123726705	123727213
12	123752688	123753165
12	123753890	123754358
12	123762590	123763078
12	123821673	123821945
12	123848697	123850525
12	123868178	123868782
12	123872980	123873651
12	123893904	123894105
12	123917172	123917396
12	123920710	123921655
12	123926106	123926616
12	123933062	123933203
12	123963166	123963699
12	123965125	123965623
12	124016672	124017025
12	124018318	124019073
12	124044040	124044351
12	124068784	124069716
12	124086124	124087071
12	124117983	124118650
12	124155494	124155991
12	124196623	124197215
12	124362565	124362809
12	124457004	124457965
12	124490714	124491117
12	124524955	124525136
12	124538488	124538702
12	124702069	124702580
12	124714409	124714619
12	124726986	124727390
12	124774379	124774734
12	124805396	124805862
12	124864734	124865282
12	124866270	124866857
12	124873279	124873664
12	124873784	124874173
12	124875246	124875645
12	124876771	124877311
12	124912273	124912559
12	124916844	124917381
12	124917472	124918309
12	124937768	124938411
12	124941826	124942544
12	124948690	124948989
12	124950822	124951070
12	124990778	124991511
12	125002588	125003478
12	125003877	125004285
12	125030107	125030377
12	125034923	125035532
12	125036140	125036523
12	125045689	125046192
12	125050956	125051404
12	125052081	125052812
12	125053020	125053670
12	125066577	125067045
12	125073556	125073806
12	125077057	125077998
12	125087612	125088173
12	125093481	125093885
12	125101213	125101751
12	125110761	125111155
12	125130733	125131655
12	125139942	125140878
12	125160922	125161149
12	125165964	125166264
12	125169094	125169416
12	125178875	125179141
12	125197737	125198644
12	125211790	125212252
12	125218941	125219443
12	125230359	125230851
12	125239411	125240393
12	125244492	125245052
12	125251240	125251985
12	125256393	125256831
12	125258561	125258960
12	125269534	125269804
12	125280944	125281653
12	125299808	125300120
12	125336705	125337266
12	125347586	125347830
12	125347908	125348986
12	125353453	125354206
12	125364460	125364842
12	125365883	125366155
12	125383070	125383493
12	125389241	125389691
12	125391360	125391622
12	125398552	125399924
12	125401685	125402167
12	125402267	125402437
12	125405715	125406047
12	125412248	125413130
12	125423628	125423947
12	125424018	125424174
12	125424237	125425679
12	125473422	125473942
12	125478027	125478335
12	125479209	125479563
12	125533908	125534572
12	125549493	125550416
12	125667722	125668067
12	127036505	127036762
12	129169939	129170342
12	129266785	129267136
12	129273997	129274333
12	129279240	129279779
12	129280100	129280426
12	129281198	129281541
12	129291742	129292306
12	129294802	129295074
12	129295187	129295687
12	129302321	129302496
12	129302721	129302909
12	129305353	129305884
12	129308117	129308730
12	129314281	129314878
12	129323828	129324059
12	129325323	129325779
12	129328927	129329070
12	129341733	129342282
12	129356843	129357314
12	129374576	129374912
12	129383756	129384085
12	129398731	129399035
12	129399407	129399845
12	129405116	129405655
12	129417591	129417955
12	129460437	129461211
12	130015177	130015421
12	131323367	131324374
12	131355401	131355698
12	131355972	131357214
12	131438264	131438576
12	131464390	131464667
12	131586303	131586593
12	131589192	131589490
12	131972329	131972690
12	132093460	132093857
12	132151498	132151895
12	132157842	132158323
12	132166753	132167014
12	132195130	132196042
12	132293333	132293678
12	132313663	132314158
12	132314965	132315232
12	132378647	132379408
12	132380428	132380913
12	132413318	132414456
12	132434046	132435007
12	132469713	132470125
12	132541563	132541879
12	132548136	132548439
12	132550903	132551176
12	132555555	132556114
12	132568386	132569182
12	132569284	132569658
12	132628676	132629397
12	132638401	132638953
12	132673910	132674536
12	132899867	132900187
12	132991385	132992089
12	133015740	133016505
12	133021410	133021875
12	133022605	133023027
12	133047697	133048010
12	133065797	133066872
12	133170592	133170880
12	133177048	133177636
12	133235069	133235454
12	133263667	133264629
12	133286931	133287957
12	133337700	133338967
12	133343313	133343583
12	133345074	133345387
12	133346839	133347180
12	133349200	133349481
12	133360557	133361409
12	133404819	133406006
12	133463969	133464732
12	133484823	133485572
12	133532396	133533092
12	133562585	133563492
12	133613705	133614449
12	133656571	133657753
12	133706619	133707392
12	133757810	133758244
13	19597225	19597638
13	19597835	19598189
13	19918772	19919247
13	20138955	20139325
13	20161046	20161342
13	20166030	20166514
13	20175868	20176376
13	20207310	20208164
13	20208247	20208473
13	20356179	20357394
13	20437235	20438666
13	20531488	20531834
13	20532343	20533232
13	20534192	20534540
13	20692780	20693564
13	20701751	20702127
13	20737598	20737849
13	20756433	20756682
13	21069272	21069699
13	21079909	21080494
13	21099528	21100734
13	21118407	21118837
13	21120764	21120989
13	21140529	21141817
13	21278148	21278848
13	21286820	21287037
13	21347321	21347646
13	21347708	21348285
13	21370881	21371194
13	21375995	21376182
13	21402725	21403219
13	21476219	21477361
13	21517654	21518005
13	21634740	21636113
13	21714016	21715190
13	21750240	21751435
13	21871937	21872875
13	21900499	21900677
13	21904687	21905008
13	21918697	21919373
13	22033133	22034001
13	22051189	22051499
13	22053167	22053440
13	22170191	22170576
13	22177623	22178674
13	22245049	22245364
13	22597381	22597468
13	22688825	22689488
13	23375184	23375802
13	23412090	23412793
13	23413828	23414032
13	23467999	23468247
13	23478086	23478482
13	23489405	23490082
13	23500079	23500908
13	23500993	23501599
13	23535054	23536116
13	23548097	23548387
13	23594439	23594773
13	23662113	23662319
13	23703473	23703870
13	23893708	23893993
13	23949089	23950254
13	24040314	24041118
13	24152973	24153878
13	24182932	24183233
13	24185163	24185539
13	24462828	24463898
13	24553575	24554014
13	24554345	24554680
13	24594456	24594756
13	24627579	24627911
13	24637564	24637863
13	24640969	24641391
13	24648840	24649321
13	24698845	24699410
13	24734650	24735533
13	24766451	24766741
13	24788734	24788960
13	24791592	24792026
13	24794220	24794716
13	24797840	24798779
13	24803037	24803404
13	24817403	24817792
13	24823666	24824141
13	24828297	24829262
13	24839187	24839486
13	24844692	24845057
13	24845818	24846370
13	24848473	24849142
13	24854720	24855703
13	24861978	24862301
13	24960456	24960757
13	25085271	25085735
13	25086062	25087187
13	25115319	25116106
13	25258048	25258402
13	25268340	25268528
13	25283394	25284173
13	25302258	25302424
13	25308997	25309343
13	25496471	25497367
13	25567137	25567585
13	25569484	25569651
13	25579175	25579344
13	25579409	25579572
13	25688356	25688610
13	25815278	25815512
13	25821506	25821823
13	25822248	25822537
13	25823325	25823604
13	25860767	25861004
13	25861070	25861923
13	25874964	25876016
13	25942931	25943017
13	26014132	26014744
13	26148560	26148867
13	26422434	26422780
13	26626072	26626335
13	26646612	26646773
13	26648968	26649235
13	26742395	26742650
13	26753343	26754054
13	26759900	26760912
13	26795609	26796772
13	26827493	26829173
13	27056637	27057155
13	27070838	27071102
13	27131372	27132137
13	27272852	27273433
13	27281911	27282137
13	27295342	27296149
13	27559446	27559742
13	27571146	27571919
13	27598924	27599296
13	27734374	27734582
13	27745319	27745731
13	27745797	27746561
13	27751879	27752297
13	27825178	27826090
13	27833938	27834476
13	27844582	27845428
13	27858047	27858587
13	27860887	27861201
13	27863283	27863617
13	27867189	27867770
13	27867980	27868669
13	27890367	27890988
13	27902298	27902687
13	27913558	27913867
13	27927128	27927785
13	27933165	27933619
13	27936154	27936438
13	27948675	27949195
13	27954105	27954714
13	27975374	27975732
13	27980463	27980806
13	27989234	27989832
13	27998362	27999515
13	27999970	28000306
13	28000394	28000613
13	28023972	28024970
13	28033666	28033817
13	28096951	28097377
13	28107228	28107808
13	28194137	28194547
13	28194645	28195046
13	28195725	28196241
13	28209460	28209714
13	28348806	28349209
13	28366516	28366823
13	28400360	28401078
13	28493968	28494219
13	28527731	28528390
13	28541442	28541805
13	28558400	28558784
13	28596938	28597334
13	28605418	28606483
13	28615126	28615655
13	28621981	28622306
13	28712134	28712778
13	28712897	28713844
13	28825388	28825995
13	28891073	28891346
13	28898371	28898984
13	28903760	28904298
13	28916301	28916722
13	28921999	28922379
13	28927839	28928307
13	28931010	28931216
13	28958804	28959265
13	28960144	28960385
13	28968434	28969186
13	28975481	28976370
13	28980956	28981311
13	28982629	28983001
13	28990057	28990450
13	28996969	28997515
13	29041275	29041545
13	29042241	29042700
13	29044481	29044832
13	29062834	29063020
13	29079679	29080235
13	29098235	29098512
13	29101849	29102186
13	29105135	29105468
13	29106385	29107320
13	29142418	29142823
13	29148167	29148494
13	29148750	29149233
13	29159322	29159590
13	29185728	29186424
13	29192493	29192707
13	29196293	29196947
13	29210852	29211207
13	29217602	29217982
13	29232208	29232514
13	29232948	29233869
13	29245269	29245962
13	29292572	29293512
13	29315123	29315674
13	29318256	29318442
13	29318840	29319129
13	29327732	29327951
13	29328741	29329914
13	29370878	29371308
13	29393929	29394319
13	29655197	29655685
13	29684384	29684626
13	29699887	29700482
13	29714379	29715003
13	29937038	29937433
13	29943133	29943539
13	30045679	30046012
13	30069517	30069736
13	30070237	30070945
13	30082129	30082591
13	30082681	30082754
13	30147371	30147764
13	30168586	30168885
13	30168955	30170261
13	30332786	30333492
13	30392188	30392423
13	30423266	30423589
13	30423856	30425151
13	30479865	30480268
13	30499216	30499538
13	30499608	30500101
13	30509806	30510494
13	30517805	30518474
13	30520024	30520672
13	30528488	30529110
13	30597510	30597958
13	30607872	30608525
13	30665929	30666428
13	30681244	30681912
13	30687152	30687538
13	30688976	30689450
13	30706733	30707203
13	30880868	30881959
13	30969406	30970044
13	30982242	30983010
13	30995213	30995494
13	30995628	30996700
13	31019609	31020477
13	31038323	31039325
13	31040005	31040501
13	31051882	31052300
13	31147266	31147408
13	31191060	31192376
13	31236774	31236992
13	31239030	31239325
13	31239891	31240080
13	31247815	31248844
13	31254007	31254271
13	31256023	31256344
13	31264424	31265225
13	31270275	31271384
13	31278061	31278348
13	31278413	31278914
13	31286892	31287768
13	31309360	31309869
13	31312200	31312403
13	31319911	31320768
13	31359362	31359808
13	31366777	31367009
13	31377042	31377619
13	31380995	31381208
13	31419831	31420249
13	31425907	31426181
13	31439464	31439778
13	31446298	31446584
13	31618501	31618909
13	31625036	31625259
13	31734948	31735255
13	31735811	31736822
13	31753601	31754171
13	31769859	31770088
13	31773758	31775074
13	31998319	31998667
13	32316347	32316584
13	32420632	32420987
13	32421077	32421222
13	32525387	32525740
13	32605201	32605888
13	32820554	32820993
13	32889010	32890477
13	32958801	32959255
13	33000214	33000523
13	33002164	33002743
13	33002895	33003191
13	33017282	33017641
13	33020951	33021580
13	33046226	33046753
13	33105041	33105427
13	33112268	33113345
13	33160076	33160962
13	33161132	33161535
13	33213736	33213936
13	33224941	33225224
13	33311168	33311690
13	33590553	33591529
13	33654176	33654463
13	33679489	33680098
13	33697624	33698155
13	33709049	33709599
13	33713374	33713683
13	33781551	33782030
13	33802601	33803254
13	33825181	33825879
13	33859593	33860211
13	33866916	33867321
13	33900534	33900752
13	33923530	33923762
13	33927254	33927781
13	33929623	33929999
13	33937116	33937875
13	33942061	33942462
13	33983823	33984156
13	34061725	34062434
13	34083788	34084361
13	34111901	34112110
13	34116294	34117468
13	34122184	34122739
13	34250859	34251108
13	34297969	34298289
13	34302880	34303204
13	34304191	34304658
13	34331550	34332561
13	34361226	34361808
13	34371770	34372507
13	34376842	34377044
13	34391765	34392545
13	34399318	34399595
13	34505417	34505946
13	34802303	34802661
13	34830427	34830706
13	34831711	34832528
13	34874560	34875347
13	35515984	35516641
13	35718517	35718986
13	35731279	35731633
13	35738550	35738842
13	35930738	35931049
13	36050492	36050804
13	36050870	36050975
13	36302126	36302388
13	36871505	36872461
13	36919621	36921188
13	36994595	36994957
13	37380294	37380994
13	37392931	37394088
13	37573288	37573759
13	37574521	37575249
13	37633498	37634186
13	38923490	38924709
13	38935664	38936133
13	39611862	39612780
13	40190311	40190535
13	40215847	40216107
13	40229339	40230391
13	40516791	40517323
13	40643358	40643627
13	40911857	40912144
13	40962871	40963742
13	40976208	40976852
13	41002529	41003037
13	41019663	41020030
13	41026454	41026969
13	41051857	41052721
13	41093736	41094079
13	41163774	41164242
13	41170679	41171078
13	41187658	41188012
13	41200705	41201074
13	41203872	41204524
13	41211841	41212070
13	41213323	41213563
13	41238403	41238596
13	41238765	41239121
13	41240595	41240978
13	41241041	41241256
13	41344864	41345729
13	41350890	41351155
13	41355806	41356157
13	41363344	41364327
13	41495408	41496214
13	41540502	41540859
13	41548807	41549119
13	41555584	41555802
13	41556963	41557285
13	41570922	41571201
13	41581587	41581802
13	41591351	41591661
13	41593186	41593669
13	41623575	41624083
13	41634179	41634726
13	41634942	41636427
13	41706125	41707315
13	41767877	41768918
13	41796422	41796676
13	41807326	41808053
13	41837376	41838161
13	41885021	41886101
13	41927262	41927436
13	42242249	42242651
13	42339167	42339430
13	42340038	42340297
13	42535033	42535470
13	42614117	42615002
13	42684739	42685025
13	42845503	42846890
13	42849218	42849535
13	42908003	42908517
13	42928511	42928989
13	42951691	42952380
13	42954986	42955223
13	43097041	43097633
13	43106819	43107123
13	43118397	43118796
13	43119726	43119926
13	43122836	43123360
13	43135831	43136598
13	43169181	43169410
13	43314792	43315238
13	43319273	43319608
13	43319886	43320029
13	43450453	43450642
13	43543714	43544137
13	43544927	43545336
13	43565915	43566692
13	43597236	43598109
13	43623483	43623980
13	43629510	43629687
13	43881875	43882485
13	43891088	43891573
13	43948738	43949140
13	43975463	43975875
13	44359798	44360076
13	44452810	44454396
13	44479502	44479971
13	44499035	44499345
13	44507466	44507832
13	44691110	44691409
13	44706764	44707578
13	44715800	44716307
13	44716412	44716735
13	44811535	44811778
13	44990389	44990946
13	45009224	45009660
13	45010909	45011463
13	45013889	45014070
13	45151081	45152412
13	45371333	45371600
13	45491695	45493225
13	45506943	45507483
13	45548275	45548622
13	45563283	45564051
13	45621541	45621966
13	45693803	45695094
13	45769533	45769923
13	45851033	45851326
13	45855280	45855610
13	45883579	45883848
13	45885096	45885480
13	45894236	45894358
13	45903827	45904153
13	45914506	45916075
13	45941630	45941768
13	45991956	45992865
13	46000624	46000908
13	46038700	46039595
13	46085797	46086009
13	46095455	46095789
13	46321263	46321480
13	46422173	46422440
13	46524549	46525060
13	46626409	46627079
13	46674394	46674689
13	46676186	46676437
13	46698594	46698965
13	46700703	46701186
13	46710868	46711267
13	46711836	46712089
13	46734680	46735015
13	46742557	46742829
13	46744869	46745192
13	46745439	46745788
13	46746927	46747140
13	46747857	46748138
13	46751042	46751313
13	46752375	46752639
13	46753811	46753997
13	46756236	46756399
13	46758622	46758875
13	46785719	46786400
13	46869619	46870124
13	46895727	46896123
13	46908284	46908457
13	46913199	46913673
13	46926976	46927301
13	46944068	46944345
13	46953833	46954059
13	46956345	46956680
13	46961099	46961598
13	46964060	46964656
13	46978073	46978380
13	47030140	47030461
13	47126954	47127561
13	47128697	47129068
13	47140431	47141033
13	47169820	47170013
13	47170734	47170973
13	47172341	47172561
13	47172745	47172974
13	47180329	47180709
13	47185242	47185598
13	47215069	47215551
13	47221687	47221932
13	47242446	47242905
13	47253799	47254225
13	47370690	47371740
13	47440240	47440647
13	47468136	47468806
13	47557073	47557806
13	47610854	47611172
13	48033635	48033891
13	48055084	48055540
13	48066374	48066687
13	48071897	48072897
13	48102411	48102643
13	48115859	48116088
13	48348276	48348692
13	48575100	48575705
13	48578392	48578605
13	48611562	48612388
13	48668983	48669476
13	48700850	48701575
13	48718624	48719075
13	48730811	48730917
13	48735906	48736331
13	48742358	48742495
13	48748374	48748729
13	48749342	48749719
13	48755609	48756241
13	48762321	48762741
13	48768568	48768880
13	48783567	48783982
13	48795496	48796264
13	48806958	48807538
13	48838238	48838525
13	48839446	48839838
13	48877238	48878436
13	48878607	48878974
13	48975009	48975381
13	48978139	48978462
13	48981106	48981297
13	48987108	48987782
13	49000992	49001201
13	49008569	49008862
13	49011592	49012016
13	49050367	49050641
13	49051715	49051926
13	49060393	49060804
13	49066132	49067019
13	49074901	49075339
13	49079691	49080470
13	49106500	49107450
13	49109954	49110182
13	49117119	49117432
13	49135689	49135843
13	49136513	49136771
13	49144378	49144860
13	49145655	49146048
13	49148180	49148477
13	49153077	49153651
13	49160683	49161103
13	49169608	49170088
13	49227520	49227856
13	49234429	49235203
13	49255225	49255659
13	49306204	49306481
13	49343283	49343677
13	49433688	49434181
13	49549761	49551040
13	49636539	49636863
13	49682395	49682688
13	49706524	49707248
13	49821586	49822507
13	49875343	49875725
13	49975305	49975829
13	50017980	50018710
13	50069947	50070941
13	50101295	50101624
13	50104727	50104841
13	50107775	50108037
13	50110397	50110932
13	50114728	50115111
13	50125348	50125742
13	50159336	50160158
13	50181209	50181540
13	50202325	50202927
13	50215907	50216482
13	50226877	50227133
13	50243933	50244160
13	50265038	50265973
13	50366384	50367547
13	50422100	50422480
13	50510190	50511142
13	50550714	50551199
13	50569753	50570208
13	50570308	50571778
13	50655701	50656935
13	50689459	50689759
13	50698055	50698988
13	50699392	50700117
13	50783048	50783436
13	50796703	50797377
13	50824591	50824799
13	50864440	50864667
13	50866154	50866582
13	50908248	50908928
13	50932892	50933150
13	50933212	50933430
13	50940933	50941305
13	50999893	51000205
13	51086027	51086520
13	51086722	51087288
13	51103282	51103919
13	51159317	51159529
13	51209321	51210012
13	51217261	51217527
13	51242108	51242570
13	51249677	51250315
13	51250620	51251026
13	51258305	51259044
13	51259605	51260024
13	51265522	51266103
13	51267789	51268177
13	51282522	51283080
13	51287969	51288481
13	51289548	51289941
13	51295818	51296009
13	51357269	51357553
13	51375401	51375771
13	51385090	51385558
13	51483563	51484024
13	51484089	51484936
13	51490844	51491564
13	51577920	51578617
13	51644218	51644546
13	51699954	51700234
13	51707395	51707563
13	51860479	51860866
13	51970579	51970858
13	51981116	51981571
13	51988178	51988512
13	51993252	51993772
13	52025644	52025874
13	52026945	52027984
13	52097326	52097694
13	52108571	52108882
13	52123195	52123531
13	52134478	52134845
13	52136413	52136720
13	52157720	52159052
13	52159455	52159635
13	52169527	52169837
13	52188530	52188956
13	52198787	52199444
13	52295654	52295862
13	52345911	52346261
13	52352589	52352926
13	52367763	52368511
13	52375900	52376226
13	52377586	52378585
13	52386028	52386725
13	52389164	52389589
13	52395860	52396123
13	52406513	52407106
13	52575240	52575680
13	52585560	52586750
13	52701889	52702220
13	52733024	52734027
13	52748091	52748621
13	52768315	52768826
13	52769561	52770000
13	53024072	53025086
13	53029074	53030171
13	53191359	53191937
13	53226114	53227383
13	53287878	53288601
13	53302742	53303069
13	53312845	53313654
13	53383532	53383734
13	53424784	53425215
13	53477499	53477784
13	53484444	53484705
13	53495232	53496068
13	53519541	53519818
13	53521839	53522626
13	53541933	53542545
13	53582032	53582469
13	53586839	53587223
13	53616222	53616483
13	53824454	53824749
13	54087309	54087792
13	54356617	54357034
13	55200658	55200919
13	58203964	58204286
13	59892550	59892719
13	59911241	59911582
13	59934207	59934567
13	59965672	59966586
13	59987341	59987704
13	59996781	59997036
13	60026338	60026807
13	60032887	60033755
13	60057617	60057841
13	60104443	60104702
13	60105635	60106237
13	60184503	60184751
13	60240677	60241063
13	60252210	60252673
13	60276930	60277143
13	60593759	60594036
13	60602140	60602664
13	60737617	60738564
13	60944505	60944782
13	60970172	60970751
13	60970935	60972181
13	61005227	61005588
13	61989205	61989604
13	62009457	62009950
13	62021468	62021907
13	62105835	62106107
13	62259611	62260057
13	62455068	62455335
13	62528331	62528560
13	63086392	63086800
13	63237253	63237595
13	64324067	64324328
13	64403804	64404053
13	65870565	65870652
13	66712730	66712946
13	66904163	66904713
13	66913962	66914227
13	66934375	66934616
13	66961689	66961853
13	67056124	67056745
13	67057000	67057223
13	67099153	67099595
13	67132478	67132981
13	67230901	67231672
13	67263185	67263523
13	67568297	67568650
13	67798288	67798646
13	67804119	67805126
13	67812503	67812765
13	71498360	71498598
13	72760925	72761761
13	72789856	72790127
13	72793222	72793381
13	72957817	72958084
13	73144225	73144483
13	73301111	73302287
13	73355623	73356531
13	73574200	73574632
13	73632779	73633566
13	74328850	74329264
13	74340115	74340504
13	74409372	74409633
13	74446548	74446826
13	74614369	74614656
13	74636065	74636346
13	74637008	74637565
13	74647442	74647954
13	74667032	74667284
13	74675577	74675910
13	74707985	74708857
13	74709450	74710452
13	74788363	74788675
13	74861153	74861324
13	74861858	74862333
13	74864533	74864927
13	74873802	74874219
13	74904204	74904568
13	75038293	75038624
13	75038863	75039164
13	75051224	75051673
13	75052149	75052597
13	75149654	75150146
13	75793848	75794162
13	75832281	75832571
13	75859293	75859884
13	75880190	75880348
13	75884152	75884759
13	75893405	75893761
13	75923143	75923437
13	75932142	75932440
13	75939934	75940245
13	75942415	75942824
13	75946693	75946827
13	75959059	75959460
13	75965522	75965782
13	75969081	75969594
13	75976982	75977351
13	75990299	75990448
13	76011641	76012010
13	76047523	76047992
13	76049110	76049336
13	76056024	76056911
13	76064175	76064444
13	76079346	76079914
13	76080251	76080461
13	76086218	76086763
13	76111628	76112426
13	76115397	76115868
13	76123155	76124163
13	76209704	76211264
13	76270019	76270240
13	76403183	76403510
13	76450462	76451074
13	76787402	76787961
13	76800037	76800512
13	76900443	76900785
13	76903219	76903422
13	76913901	76914188
13	76952982	76953397
13	76958229	76958594
13	76961766	76962041
13	76992121	76992414
13	77014578	77015281
13	77040574	77040875
13	77047675	77048103
13	77063526	77063770
13	77092343	77092548
13	77104943	77105122
13	77130891	77131150
13	77144670	77145152
13	77158908	77159100
13	77166997	77167342
13	77174252	77174751
13	77197416	77197616
13	77237945	77238392
13	77238482	77238555
13	77241801	77242129
13	77251338	77251534
13	77285681	77286234
13	77294987	77295333
13	77297649	77298300
13	77306520	77307026
13	77310653	77310916
13	77319387	77320346
13	77328621	77328824
13	77338523	77338943
13	77366863	77367352
13	77378041	77378394
13	77386282	77386881
13	77396911	77397397
13	77400718	77400973
13	77422766	77423084
13	77425224	77425684
13	77439351	77439616
13	77447684	77447893
13	77448700	77448968
13	77453663	77454304
13	77456559	77456895
13	77459936	77461077
13	77468480	77469111
13	77477751	77478148
13	77539791	77540218
13	77546650	77546944
13	77554252	77554529
13	77556208	77556619
13	77565592	77566887
13	77600333	77601700
13	77622622	77623404
13	77639960	77640242
13	77872609	77872902
13	77874665	77875227
13	77901088	77901562
13	77903217	77903542
13	77912846	77913694
13	77923561	77923855
13	77925327	77925912
13	77934293	77934708
13	77960980	77961808
13	77975957	77976271
13	78003219	78003740
13	78022975	78023187
13	78034354	78034891
13	78052294	78052989
13	78118471	78118816
13	78167276	78167433
13	78271221	78272169
13	78272831	78273203
13	78304067	78304453
13	78306878	78307143
13	78326001	78326308
13	78341541	78341770
13	78353658	78354549
13	78363466	78363944
13	78406090	78406298
13	78406915	78407143
13	78407489	78407747
13	78410468	78410915
13	78492537	78493360
13	78596307	78596931
13	78676301	78676762
13	78679853	78680133
13	78695670	78695958
13	78711703	78712309
13	79232729	79233433
13	79245016	79245227
13	79552523	79552895
13	79765133	79765978
13	79801579	79801908
13	79979626	79980905
13	79998074	79998485
13	80022578	80022876
13	80053109	80053449
13	80055052	80055673
13	80059393	80059599
13	80096715	80097002
13	80115617	80116039
13	80253513	80253791
13	80350014	80350260
13	80356775	80357484
13	80379485	80379725
13	80386221	80386994
13	80604608	80605130
13	80610975	80611568
13	80613082	80613471
13	80622893	80623252
13	80705425	80705647
13	80706895	80707356
13	80715097	80715901
13	80742279	80743262
13	80747329	80747735
13	80754898	80755226
13	80830614	80830969
13	80850282	80851347
13	80871248	80871610
13	80913053	80913481
13	80914954	80916127
13	80916984	80917404
13	80973673	80973905
13	81010759	81011378
13	81018245	81019184
13	81036796	81037046
13	81122144	81122548
13	81125949	81126321
13	81145522	81146044
13	81260177	81260397
13	81290605	81291326
13	81447758	81448064
13	81553251	81553504
13	81591726	81592103
13	87782464	87782551
13	88323298	88323767
13	90550006	90550218
13	90577434	90577838
13	90585150	90585249
13	90620701	90621109
13	90721040	90721306
13	91365746	91366194
13	91450681	91450962
13	91452539	91453059
13	91459183	91459418
13	91519570	91519968
13	91669694	91669884
13	91786555	91786745
13	91796471	91796668
13	91999538	92000414
13	92000509	92001648
13	92025345	92025628
13	92027465	92027654
13	92050594	92050924
13	95014728	95015051
13	95201040	95201896
13	95201964	95202563
13	95247767	95248790
13	95253601	95254680
13	95511452	95511952
13	95828853	95829246
13	95829839	95830193
13	95833029	95833369
13	95838207	95838652
13	95844059	95844543
13	95854419	95854880
13	95860125	95860336
13	95865372	95866023
13	95878819	95879583
13	95879668	95879947
13	95880344	95880746
13	95887631	95887877
13	95895345	95895860
13	95897287	95897673
13	95898745	95898970
13	95911705	95912081
13	95919942	95920191
13	95922824	95923086
13	95923435	95924185
13	95937896	95938390
13	95941219	95941465
13	95944835	95945372
13	95952986	95954543
13	95989223	95989321
13	95989403	95989571
13	96015765	96016153
13	96019645	96019882
13	96032821	96033219
13	96056520	96057018
13	96130722	96131255
13	96132508	96132894
13	96328831	96330063
13	96360152	96360785
13	96672385	96672879
13	96704999	96706060
13	97424101	97424638
13	97476432	97476884
13	97556466	97556688
13	97562748	97563126
13	97634942	97635305
13	97636126	97636783
13	97646039	97646827
13	97653926	97654426
13	97656460	97656689
13	97670287	97670557
13	97680830	97681362
13	97729143	97729500
13	97762007	97762627
13	97862585	97862803
13	97874214	97874819
13	97875809	97876333
13	97902116	97902358
13	97913822	97914266
13	97914413	97914818
13	97934873	97935057
13	97947282	97947523
13	97970886	97971171
13	97991231	97991958
13	97996883	97997339
13	98011575	98012043
13	98019275	98019681
13	98019756	98020073
13	98021880	98022020
13	98025255	98025604
13	98031695	98031927
13	98036661	98036947
13	98039080	98040001
13	98040138	98040441
13	98040673	98041006
13	98075996	98076221
13	98085081	98086572
13	98112105	98112979
13	98206977	98207138
13	98220039	98220508
13	98227124	98227496
13	98452500	98452859
13	98507844	98508016
13	98600479	98600566
13	98627993	98629444
13	98639078	98639474
13	98786261	98786537
13	98795004	98796253
13	98931900	98932749
13	99063720	99064207
13	99097551	99098008
13	99127763	99128186
13	99128699	99129092
13	99153422	99153600
13	99156772	99157022
13	99161480	99161735
13	99161861	99162397
13	99174723	99175148
13	99177835	99178025
13	99194992	99195746
13	99215354	99215729
13	99216563	99216888
13	99221840	99222087
13	99223258	99223739
13	99228867	99230140
13	99248561	99248967
13	99262109	99262382
13	99285204	99285538
13	99302784	99303291
13	99305669	99306046
13	99325423	99325816
13	99492473	99492682
13	99495212	99495502
13	99626433	99626714
13	99698414	99699019
13	99739803	99740118
13	99806403	99806601
13	99828532	99829445
13	99852432	99853913
13	99873375	99873470
13	99918205	99918384
13	99921944	99922436
13	99929945	99930202
13	99934159	99934772
13	99940511	99940763
13	99941597	99941845
13	99945445	99945795
13	99956114	99956633
13	99959563	99959809
13	99964667	99965184
13	99965582	99965999
13	99966863	99967120
13	99967207	99967394
13	99971954	99972225
13	99972966	99973251
13	99984685	99985092
13	99987818	99988134
13	100008287	100009140
13	100024265	100024715
13	100027599	100028004
13	100028445	100028784
13	100036703	100036929
13	100056529	100056828
13	100058937	100059575
13	100067517	100067900
13	100072510	100072953
13	100074123	100074461
13	100077705	100078270
13	100084276	100085443
13	100089168	100089689
13	100094601	100094832
13	100116712	100117202
13	100117297	100117393
13	100150695	100151217
13	100153356	100153943
13	100158933	100159204
13	100167060	100167308
13	100195008	100195559
13	100200831	100201162
13	100258188	100259234
13	100266810	100267173
13	100282610	100282784
13	100308443	100308744
13	100374228	100374776
13	100544538	100544952
13	100557583	100557833
13	100568823	100569205
13	100632687	100632983
13	100740776	100741749
13	100776545	100776960
13	100781876	100782192
13	100886335	100886602
13	100887642	100887767
13	100887944	100888339
13	100922076	100922606
13	101167166	101167386
13	101225330	101225594
13	101240593	101241575
13	101326488	101327811
13	101797251	101797440
13	103046300	103047372
13	103208360	103208537
13	103232915	103233190
13	103236794	103237213
13	103248528	103249818
13	103333077	103333489
13	103383868	103384537
13	103425271	103426685
13	103450925	103451096
13	103451161	103451893
13	103452513	103452979
13	103497979	103499018
13	103499125	103499400
13	103568430	103568747
13	105223891	105224329
13	105498783	105498999
13	105627589	105628150
13	105628709	105628913
13	105629358	105629793
13	105636646	105637243
13	105651795	105652091
13	105653888	105654285
13	105659481	105659869
13	105668599	105669350
13	105699873	105700736
13	105724359	105724627
13	105749902	105750280
13	105780132	105780365
13	105784878	105785174
13	105789599	105789945
13	105791519	105792689
13	105796409	105796689
13	105799766	105800217
13	105818063	105818473
13	105829354	105830455
13	105836355	105836945
13	105854651	105855088
13	105944177	105944923
13	106041776	106042055
13	106736040	106736326
13	106753111	106753342
13	106756595	106756928
13	106798349	106798573
13	106806699	106806913
13	107069012	107069409
13	107136804	107137657
13	107143443	107143786
13	107145702	107146301
13	107150896	107151271
13	107152173	107152759
13	107160267	107160654
13	107165891	107166284
13	107185448	107185711
13	107187697	107188521
13	107188775	107189122
13	107219485	107220931
13	107222755	107223111
13	107245541	107245850
13	107265066	107265428
13	107272272	107272679
13	107336354	107336850
13	107338618	107338926
13	107438452	107438994
13	107570010	107570667
13	107857706	107857931
13	107863418	107863764
13	108867606	108868242
13	108870443	108871232
13	108921692	108922660
13	108959388	108959676
13	108974620	108974941
13	108978694	108979013
13	108994821	108995036
13	109568081	109568688
13	109596261	109596521
13	109613888	109614354
13	109784007	109784397
13	109784474	109784651
13	109797870	109798258
13	109814592	109814870
13	110013894	110014304
13	110037627	110037905
13	110039812	110040138
13	110052587	110052987
13	110064573	110065492
13	110074411	110074945
13	110135699	110136019
13	110193285	110193718
13	110222662	110222984
13	110251462	110251637
13	110262931	110263185
13	110278719	110279021
13	110298032	110298641
13	110298914	110299124
13	110304270	110304735
13	110306661	110307048
13	110307657	110308258
13	110315022	110315324
13	110320163	110320346
13	110352409	110352865
13	110357463	110357987
13	110360738	110360915
13	110377597	110378116
13	110383255	110383682
13	110390722	110391206
13	110392426	110393206
13	110399966	110400241
13	110417286	110417624
13	110430570	110430875
13	110438827	110439580
13	110443570	110443961
13	110492715	110493276
13	110768466	110768678
13	110872886	110873165
13	110874381	110874843
13	110993057	110993631
13	110993932	110994460
13	111014080	111014288
13	111064574	111065026
13	111101648	111102017
13	111108122	111108728
13	111116323	111116967
13	111122712	111122924
13	111123995	111124459
13	111162146	111162956
13	111172771	111173651
13	111180795	111181058
13	111184092	111184445
13	111188397	111189072
13	111191077	111191268
13	111199354	111199701
13	111208179	111208644
13	111212029	111212289
13	111213660	111214583
13	111227812	111228505
13	111245835	111246200
13	111267427	111268550
13	111296934	111297698
13	111316253	111316599
13	111317905	111318270
13	111318337	111318677
13	111328497	111329479
13	111332846	111333342
13	111358117	111359052
13	111364700	111365693
13	111365809	111366112
13	111367571	111368353
13	111471825	111472218
13	111522369	111522982
13	111566585	111568218
13	111590189	111590791
13	111698964	111699503
13	111805583	111806635
13	111875827	111876054
13	111921270	111921536
13	111922545	111922755
13	111930346	111931013
13	111934081	111934666
13	111939240	111939815
13	112171300	112171386
13	112329864	112330040
13	112758128	112758216
13	112862043	112862360
13	113098309	113098613
13	113229249	113229619
13	113237876	113238390
13	113241688	113242691
13	113260607	113261143
13	113274074	113274500
13	113342864	113343154
13	113343831	113344970
13	113345817	113345988
13	113422015	113422829
13	113423353	113423937
13	113597010	113597331
13	113623144	113624049
13	113633223	113633546
13	113634849	113635171
13	113639230	113639529
13	113641788	113642341
13	113646617	113646839
13	113655396	113655997
13	113656518	113656957
13	113661905	113662184
13	113663890	113665165
13	113672803	113673196
13	113674700	113675128
13	113677250	113677835
13	113695383	113696231
13	113699622	113699879
13	113808165	113808600
13	113808685	113809095
13	113862708	113864417
13	113938781	113939418
13	113950998	113952347
13	113954330	113954520
13	114048047	114048751
13	114068271	114068650
13	114144852	114145583
13	114238555	114239337
13	114301641	114302363
13	114427431	114428265
13	114435224	114435927
13	114444907	114445407
13	114461416	114462441
13	114518735	114519067
13	114520461	114520972
13	114540669	114540967
13	114557330	114558356
13	114565958	114566277
13	114801101	114801319
13	114801831	114802021
13	114808912	114809298
13	114830693	114831451
13	114832791	114833340
13	114875931	114876284
13	114894430	114894781
13	114897896	114898385
13	114912140	114912328
13	114918323	114919055
13	114927104	114927953
13	114931767	114932382
13	114943128	114943383
13	114987912	114988376
13	114992182	114992499
13	115000149	115000927
13	115046748	115047735
13	115079601	115080368
14	19548125	19548458
14	20025113	20025199
14	20025271	20025491
14	20239764	20240359
14	20647374	20647826
14	20648120	20648370
14	20665664	20666002
14	20773704	20774374
14	20795497	20795829
14	20801084	20801734
14	20811237	20812233
14	20855792	20856063
14	20881126	20881793
14	20881976	20882248
14	20883960	20884284
14	20895436	20895836
14	20895948	20896474
14	20904183	20904481
14	20922705	20923927
14	20929282	20930260
14	20937311	20938522
14	20945276	20946144
14	20961669	20962142
14	20972081	20972582
14	21077554	21077717
14	21080717	21080955
14	21081664	21082284
14	21092866	21093173
14	21098721	21099079
14	21100313	21100581
14	21130992	21131634
14	21132012	21132228
14	21149403	21149805
14	21150870	21151389
14	21159212	21159498
14	21165457	21166245
14	21182673	21183380
14	21200891	21201442
14	21201506	21201876
14	21249047	21249571
14	21250473	21250889
14	21266506	21266937
14	21268272	21268657
14	21269584	21269946
14	21285302	21285717
14	21304886	21305184
14	21314783	21315106
14	21316722	21317326
14	21323523	21324330
14	21325726	21326068
14	21341742	21342408
14	21349515	21349752
14	21359286	21360010
14	21387163	21387962
14	21413446	21413633
14	21417090	21417405
14	21423372	21424086
14	21439154	21440191
14	21457758	21458355
14	21482862	21483361
14	21483479	21483784
14	21486029	21486388
14	21491359	21491724
14	21493122	21493678
14	21508182	21508732
14	21538997	21540111
14	21540408	21540702
14	21553544	21553877
14	21555502	21556030
14	21560560	21561044
14	21565778	21566369
14	21571633	21572546
14	21660185	21660349
14	21737558	21738552
14	21776340	21777197
14	21787776	21788412
14	21820610	21821081
14	21851945	21852260
14	21852345	21852979
14	21853307	21853572
14	21904998	21905946
14	21923896	21924897
14	21944684	21945657
14	21978979	21979786
14	22025368	22026157
14	22217199	22217462
14	22386112	22386358
14	22779878	22780398
14	22855796	22856179
14	22860305	22860683
14	22875540	22875827
14	22896453	22897222
14	22901648	22902036
14	22917338	22917723
14	22918168	22918405
14	22940591	22940918
14	23039222	23039646
14	23057760	23058991
14	23066862	23067653
14	23091969	23092288
14	23122295	23122553
14	23127189	23127502
14	23160113	23160394
14	23217513	23217704
14	23235628	23236588
14	23246629	23246976
14	23250488	23250711
14	23252907	23253455
14	23259542	23259888
14	23260542	23261008
14	23267626	23268238
14	23269596	23269857
14	23280232	23280552
14	23284906	23285324
14	23288880	23289242
14	23291498	23292296
14	23298752	23299524
14	23307838	23308225
14	23322085	23323014
14	23340494	23341505
14	23353656	23353825
14	23355744	23356381
14	23387992	23389025
14	23398283	23398945
14	23399479	23399893
14	23425908	23426553
14	23442762	23443254
14	23451641	23451984
14	23455850	23456144
14	23465067	23465725
14	23475894	23476687
14	23479100	23479880
14	23484949	23485291
14	23503585	23504720
14	23525436	23525765
14	23526603	23527056
14	23527223	23527593
14	23538051	23539095
14	23540627	23541033
14	23547900	23548263
14	23563754	23565153
14	23575275	23575703
14	23588238	23588594
14	23589754	23590383
14	23598422	23598595
14	23623162	23624014
14	23624293	23624809
14	23630432	23630816
14	23632004	23632520
14	23636670	23637085
14	23642250	23642685
14	23643511	23643765
14	23649483	23649688
14	23651906	23652155
14	23652752	23653013
14	23706959	23707214
14	23734400	23734573
14	23754886	23756011
14	23770288	23771533
14	23775805	23776493
14	23789872	23790807
14	23797294	23797572
14	23821809	23822314
14	23911950	23912039
14	23938287	23939174
14	24008898	24009103
14	24020916	24021148
14	24024920	24025699
14	24032019	24032218
14	24036662	24037212
14	24041999	24042418
14	24058125	24058754
14	24101056	24101546
14	24111094	24111365
14	24165030	24165191
14	24196688	24197079
14	24300860	24301294
14	24379673	24380155
14	24399003	24399322
14	24422251	24422630
14	24422706	24423640
14	24435740	24436096
14	24438692	24439394
14	24446449	24446706
14	24457369	24458304
14	24470666	24471184
14	24475755	24476784
14	24483292	24483463
14	24489287	24489486
14	24504967	24505332
14	24505420	24506200
14	24518135	24518478
14	24521015	24521329
14	24527577	24527840
14	24559764	24560032
14	24563025	24564032
14	24564511	24564934
14	24577881	24578312
14	24583123	24584715
14	24599586	24599964
14	24604837	24605612
14	24610298	24611216
14	24615673	24616940
14	24630108	24631005
14	24640800	24641510
14	24657820	24658340
14	24664123	24665607
14	24682220	24683045
14	24685032	24685483
14	24701136	24702509
14	24711219	24712288
14	24740215	24741094
14	24743266	24743687
14	24746903	24747534
14	24748922	24749209
14	24750941	24751110
14	24765966	24766320
14	24768840	24769366
14	24777404	24777631
14	24779828	24780465
14	24782333	24782732
14	24785204	24785716
14	24796567	24796996
14	24801452	24801687
14	24802877	24803108
14	24808502	24809379
14	24820810	24821112
14	24830559	24830856
14	24834870	24835218
14	24859896	24860216
14	24864843	24865118
14	24868030	24868490
14	24898801	24899788
14	24900925	24901252
14	24905978	24906177
14	24911156	24912314
14	24950858	24951116
14	25074679	25074979
14	25131958	25132411
14	25142187	25142536
14	25142603	25143070
14	25148103	25148425
14	25164323	25165029
14	25175040	25175428
14	25179657	25179880
14	25270837	25270925
14	25312683	25312961
14	25345561	25345867
14	25377457	25378136
14	25601921	25602390
14	25620112	25620424
14	26338241	26338484
14	26461368	26461602
14	26488761	26489000
14	26509615	26509849
14	26598428	26598917
14	26612349	26612627
14	27453880	27454029
14	28295450	28295697
14	30739923	30740186
14	30844516	30844796
14	31027921	31028701
14	31080158	31080522
14	31091056	31091952
14	31449448	31449619
14	31460654	31460963
14	31494526	31496309
14	31597891	31598586
14	31666140	31666396
14	31676590	31677763
14	31698835	31699287
14	31840928	31841223
14	31879144	31879537
14	31879599	31879863
14	31889051	31890221
14	31926066	31926962
14	32030270	32031098
14	32312750	32313145
14	32348938	32349147
14	32368098	32368364
14	32395325	32395703
14	32512817	32513321
14	32542840	32543061
14	32545240	32546680
14	32659043	32659283
14	32659872	32660265
14	32670278	32671219
14	32672494	32672941
14	32713496	32713919
14	32721225	32721614
14	32724116	32724354
14	32819305	32819510
14	33029536	33029785
14	33045313	33045641
14	33125901	33126698
14	33152833	33153414
14	33407242	33407684
14	33408931	33409209
14	33905616	33905860
14	34261872	34262170
14	34308750	34309234
14	34419801	34420497
14	34441757	34442266
14	34482360	34483302
14	34529349	34529880
14	34547126	34547636
14	34590043	34590403
14	34600184	34600688
14	34644767	34645113
14	34649613	34650105
14	34650605	34650832
14	34690079	34690433
14	34697104	34697616
14	34792103	34792423
14	34800768	34801202
14	34930859	34932010
14	35008577	35009075
14	35015514	35015937
14	35016049	35016733
14	35024775	35025461
14	35025571	35025989
14	35074267	35074691
14	35098679	35099727
14	35141769	35142052
14	35182895	35184173
14	35192140	35192539
14	35326975	35327178
14	35342518	35343846
14	35344018	35344778
14	35451276	35452546
14	35515110	35516310
14	35590828	35592082
14	35730993	35731321
14	35753604	35754078
14	35754717	35755698
14	35761163	35762061
14	35789688	35790189
14	35801376	35801703
14	35805646	35806241
14	35808972	35809604
14	35810723	35811520
14	35821052	35822194
14	35834445	35835072
14	35837017	35837290
14	35843652	35843990
14	35853247	35854188
14	35860170	35860604
14	35872740	35873647
14	35873713	35874353
14	35882293	35882399
14	35882494	35882943
14	35891629	35891867
14	36004078	36004797
14	36147654	36147956
14	36156588	36156853
14	36277800	36278802
14	36295092	36296403
14	36676883	36677052
14	36740464	36740754
14	36763082	36763338
14	36789355	36790257
14	36808978	36809468
14	36830448	36830860
14	36843242	36843670
14	37074203	37074599
14	37130882	37131266
14	37411492	37411794
14	37666997	37667538
14	38065116	38065455
14	39190818	39191454
14	39219716	39220191
14	39232081	39232358
14	39335566	39336094
14	39336795	39337089
14	39342952	39343738
14	39344045	39344296
14	39348254	39348591
14	39350212	39350434
14	39356898	39357282
14	39459135	39459493
14	39484652	39484863
14	39571779	39572826
14	39583070	39583872
14	39639052	39639773
14	39644010	39644770
14	39700778	39701256
14	39735670	39736923
14	39816227	39816514
14	39837598	39837794
14	39901105	39902359
14	40148386	40148649
14	40157682	40158034
14	40231691	40232144
14	40345480	40345694
14	40347125	40347382
14	40458179	40458525
14	40687521	40687760
14	40687839	40688011
14	40762020	40762169
14	40887021	40887388
14	42088929	42089016
14	42187761	42188298
14	43323263	43323641
14	43324236	43324559
14	45272564	45272758
14	45315482	45315720
14	45366163	45367147
14	45430840	45431956
14	45441129	45441217
14	45553035	45553927
14	45589448	45589643
14	45603181	45604023
14	45604813	45605419
14	45611280	45611522
14	45671154	45671577
14	45719236	45719865
14	45721245	45721481
14	45722190	45722987
14	45737620	45738042
14	49488768	49489449
14	49640583	49640756
14	49660341	49660835
14	49666827	49667096
14	49928576	49928829
14	49964545	49964794
14	50053029	50053322
14	50053660	50053987
14	50061550	50061746
14	50065231	50066071
14	50086904	50088296
14	50100511	50101735
14	50154809	50155243
14	50159628	50160357
14	50234278	50235055
14	50235155	50235751
14	50319050	50320047
14	50324202	50324586
14	50328339	50329154
14	50329535	50330108
14	50334580	50335321
14	50346503	50346825
14	50358885	50360772
14	50437978	50438413
14	50443803	50444363
14	50465866	50466382
14	50467205	50467624
14	50488022	50488317
14	50504616	50504970
14	50505158	50505621
14	50507269	50507518
14	50511783	50512193
14	50514107	50514441
14	50523158	50523527
14	50528509	50528810
14	50531671	50532122
14	50537807	50538126
14	50538426	50538665
14	50558110	50558544
14	50571715	50571981
14	50582890	50583634
14	50692749	50692896
14	50697780	50698043
14	50698147	50699201
14	50704213	50704682
14	50778415	50779688
14	50787759	50788195
14	50830015	50830885
14	50862987	50863332
14	50863438	50863965
14	50998669	51000342
14	51026707	51027669
14	51086351	51086564
14	51134802	51135598
14	51144197	51144584
14	51181276	51181481
14	51244613	51244881
14	51251471	51252638
14	51257901	51258164
14	51279999	51280605
14	51288428	51288771
14	51296766	51297024
14	51297091	51298670
14	51326723	51327014
14	51327286	51327587
14	51341402	51341846
14	51393539	51393919
14	51394871	51395554
14	51398882	51399190
14	51410602	51411696
14	51421643	51421852
14	51434501	51434883
14	51444933	51445337
14	51561597	51562291
14	51706342	51707498
14	51714763	51715370
14	51744525	51744712
14	51750009	51750393
14	52118020	52119261
14	52243033	52243279
14	52246806	52247204
14	52256305	52256728
14	52311215	52311443
14	52313618	52314487
14	52326950	52327528
14	52339924	52340450
14	52345690	52346100
14	52348056	52348286
14	52351025	52351678
14	52391169	52391467
14	52445765	52446221
14	52455655	52456912
14	52780609	52781143
14	52791903	52792260
14	52862398	52862816
14	53004945	53005917
14	53018893	53019903
14	53161509	53162857
14	53173434	53174486
14	53196441	53197569
14	53257818	53258898
14	53307593	53307986
14	53311371	53312169
14	53313698	53314118
14	53385191	53385618
14	53417417	53418200
14	53418565	53419039
14	53427842	53428092
14	53521657	53521990
14	53575695	53576191
14	53619511	53620536
14	53684227	53684438
14	54863353	54864188
14	54907552	54908614
14	54917274	54917550
14	54955156	54956133
14	54968214	54968675
14	54969215	54969754
14	54976222	54977011
14	55031936	55033280
14	55033534	55034038
14	55046417	55046664
14	55092483	55092697
14	55093995	55094678
14	55094804	55095297
14	55109037	55110277
14	55117041	55117603
14	55117704	55117964
14	55120481	55120632
14	55151046	55151667
14	55158326	55158574
14	55158656	55158995
14	55165352	55165629
14	55166057	55166243
14	55173373	55173748
14	55179051	55179565
14	55182033	55182239
14	55189324	55189838
14	55196796	55197362
14	55204711	55205207
14	55223304	55223715
14	55239984	55240305
14	55240640	55241018
14	55242991	55243279
14	55245440	55245783
14	55249243	55249780
14	55249928	55250241
14	55254028	55254237
14	55272382	55273011
14	55324120	55325025
14	55347946	55348439
14	55348534	55349070
14	55357433	55357788
14	55359984	55360203
14	55368555	55369958
14	55409561	55410051
14	55493561	55494383
14	55518005	55518983
14	55556273	55556570
14	55564818	55565382
14	55570733	55571160
14	55574567	55574795
14	55587471	55587803
14	55627680	55628060
14	55657973	55658615
14	55679901	55680097
14	55737708	55739025
14	55769574	55769773
14	55878110	55879025
14	55896964	55897118
14	55921061	55921574
14	55925801	55926205
14	56046547	56047647
14	56047754	56048041
14	56286349	56286522
14	56333260	56333436
14	56430891	56431204
14	56550651	56551369
14	56584418	56585329
14	56585410	56586221
14	56596581	56597122
14	56615558	56615771
14	56665838	56666171
14	56688537	56688732
14	56800313	56800652
14	56806679	56807184
14	56861861	56862168
14	56880451	56881335
14	56889361	56889592
14	56941171	56941525
14	57046027	57047067
14	57446536	57447198
14	57533635	57533944
14	57734881	57736251
14	57783974	57784230
14	57856796	57858142
14	58539427	58539648
14	58605040	58606328
14	58618639	58619438
14	58633160	58633509
14	58637898	58638138
14	58666413	58667376
14	58705514	58705937
14	58711014	58712027
14	58747911	58748554
14	58764270	58765489
14	58797774	58798205
14	58862185	58863490
14	58893523	58894786
14	58946747	58947070
14	58967874	58968452
14	59033811	59033978
14	59034091	59034292
14	59070545	59070826
14	59096073	59096368
14	59104117	59105566
14	59202341	59202671
14	59213819	59214295
14	59215984	59216272
14	59219434	59220005
14	59244078	59244899
14	59332954	59333288
14	59439441	59439656
14	59487219	59487395
14	59495114	59495816
14	59522138	59522415
14	59527310	59528287
14	59533840	59534292
14	59557576	59557661
14	59590694	59590964
14	59593778	59594300
14	59599932	59600219
14	59617580	59618121
14	59628282	59628805
14	59654684	59655978
14	59656714	59656940
14	59682073	59682410
14	59705089	59705424
14	59720411	59720600
14	59721212	59721620
14	59721847	59722235
14	59768087	59768511
14	59787100	59787347
14	59865422	59865956
14	59888829	59889068
14	59892275	59892570
14	59893567	59893957
14	59902744	59903045
14	59910911	59911246
14	59931068	59932258
14	59950453	59951703
14	59974126	59974382
14	60036933	60037154
14	60043097	60043665
14	60049944	60050298
14	60099218	60099439
14	60155244	60155435
14	60166228	60166425
14	60337132	60337651
14	60431638	60432309
14	60531238	60531705
14	60557859	60558121
14	60558295	60559221
14	60572530	60572881
14	60573163	60573381
14	60618484	60618881
14	60620679	60621033
14	60631219	60632315
14	60649940	60650163
14	60650476	60651062
14	60714649	60716721
14	60716783	60716900
14	60798578	60798859
14	60864396	60864668
14	61091869	61092369
14	61116018	61116519
14	61123802	61124384
14	61201324	61202014
14	61312161	61312693
14	61447497	61448420
14	61492030	61492258
14	61719527	61719940
14	61736349	61736611
14	61747128	61747890
14	61763638	61763959
14	61787907	61788602
14	61793630	61793977
14	61796222	61796820
14	61810747	61811093
14	61811275	61811970
14	61814504	61815066
14	61854966	61855278
14	61905702	61906424
14	61923395	61923808
14	61928426	61928854
14	61934043	61934419
14	61940762	61941016
14	61943464	61944028
14	61944979	61945187
14	61945682	61945887
14	61956441	61957035
14	61958529	61959051
14	61970091	61970597
14	61974986	61975401
14	61991725	61992441
14	62019007	62020111
14	62061485	62061656
14	62065737	62066089
14	62068897	62069370
14	62110923	62111202
14	62130157	62130668
14	62148576	62149027
14	62161543	62162511
14	62217544	62218220
14	62228651	62229603
14	62304266	62304688
14	62327057	62327316
14	62356682	62357162
14	62593624	62593897
14	63641470	63641867
14	63658758	63659220
14	63670770	63671072
14	63671311	63671794
14	63743280	63743784
14	63751264	63751669
14	63761930	63762491
14	63850505	63850799
14	63855545	63855860
14	63904778	63905097
14	63921629	63921845
14	63939767	63939989
14	63940078	63940421
14	63944734	63945079
14	64009483	64010660
14	64031126	64031302
14	64107942	64109469
14	64193958	64195401
14	64212739	64213190
14	64226196	64226502
14	64226802	64226984
14	64235833	64236055
14	64236967	64237208
14	64319498	64320223
14	64348717	64348980
14	64366717	64366944
14	64636953	64637216
14	64770237	64770477
14	64804603	64806029
14	64810911	64811182
14	64821514	64821753
14	64854165	64855456
14	64931881	64932562
14	64970076	64971554
14	64971941	64972178
14	64977724	64978260
14	65006797	65007623
14	65100097	65100494
14	65103482	65103746
14	65120957	65122157
14	65126112	65126387
14	65138233	65138618
14	65143240	65143465
14	65148539	65148747
14	65165399	65166282
14	65175144	65175997
14	65183408	65184012
14	65231381	65231995
14	65290021	65290394
14	65358626	65358886
14	65380827	65381675
14	65438688	65439513
14	65453171	65454210
14	65460075	65460560
14	65486671	65486998
14	65507701	65507925
14	65509403	65509654
14	65511126	65511754
14	65521166	65521906
14	65539069	65539316
14	65541181	65541795
14	65542407	65542667
14	65547744	65547977
14	65565412	65565651
14	65568406	65570040
14	65623245	65623987
14	65630729	65631449
14	65675372	65675539
14	65681571	65681927
14	65689002	65689482
14	65696486	65697101
14	65698307	65698564
14	65748724	65749741
14	65754291	65754851
14	65799269	65799464
14	65813564	65814178
14	65822524	65822804
14	65878316	65878824
14	65878915	65879919
14	66239654	66239984
14	66257898	66258383
14	66291364	66291746
14	66317223	66317443
14	66346461	66346702
14	66406867	66407061
14	66425613	66425985
14	66426093	66426297
14	66427845	66428032
14	66475391	66476082
14	66492413	66492784
14	66504113	66504441
14	66505237	66505730
14	66537364	66537778
14	66549170	66549536
14	66606730	66607517
14	66698652	66698876
14	66699490	66699905
14	66962264	66962668
14	66974204	66975312
14	67707619	67708792
14	67826267	67827473
14	67883487	67883932
14	67890157	67890546
14	67893676	67894304
14	67948056	67948330
14	67954743	67955696
14	67975718	67976000
14	67981548	67981970
14	67983391	67984095
14	67993368	67993940
14	67999548	68000257
14	68020377	68020782
14	68026268	68026671
14	68033611	68034285
14	68038080	68038374
14	68042374	68042740
14	68045754	68046116
14	68050788	68051040
14	68066283	68067183
14	68085458	68085620
14	68086122	68086845
14	68133977	68134197
14	68140881	68141957
14	68162024	68162732
14	68171183	68171714
14	68232896	68233450
14	68283088	68283726
14	68286311	68286756
14	68303863	68304042
14	68320518	68320779
14	68349756	68350273
14	68400746	68401027
14	68410581	68410983
14	68428793	68429364
14	68677458	68678089
14	68714641	68714868
14	68734765	68735404
14	68738828	68739130
14	68746640	68746931
14	68750323	68750831
14	68760204	68760469
14	68771344	68771545
14	68772544	68772826
14	68775764	68776158
14	68776422	68776678
14	68794102	68794246
14	68798259	68798445
14	68800090	68800311
14	68804061	68804322
14	68826644	68827284
14	68829633	68829870
14	68830314	68831023
14	68834401	68834682
14	68844170	68844623
14	68850010	68850364
14	68851092	68851469
14	68851564	68851904
14	68859080	68859838
14	68864029	68864526
14	68890274	68890880
14	68926359	68926898
14	68938190	68938527
14	68943223	68943659
14	68968113	68968578
14	68993309	68993811
14	69031031	69031485
14	69035639	69035945
14	69044573	69044892
14	69065271	69066233
14	69074767	69075517
14	69091233	69091544
14	69095004	69095237
14	69104114	69104525
14	69149626	69150394
14	69171699	69171814
14	69171879	69172116
14	69184251	69184450
14	69199770	69200419
14	69208532	69209228
14	69224233	69224955
14	69235126	69235516
14	69247545	69247836
14	69259603	69260380
14	69262385	69262862
14	69273260	69274261
14	69281189	69281587
14	69282850	69283735
14	69291126	69291859
14	69310403	69311012
14	69378366	69378657
14	69445734	69446400
14	69509702	69510118
14	69510228	69510779
14	69595959	69596316
14	69618189	69618649
14	69619494	69620495
14	69658004	69658706
14	69864713	69865581
14	69895376	69895632
14	69948502	69948863
14	70051773	70052004
14	70070229	70070622
14	70078011	70078580
14	70081353	70081676
14	70082278	70082718
14	70091960	70092771
14	70098925	70099308
14	70110522	70110849
14	70115630	70115899
14	70119263	70120122
14	70134711	70134945
14	70139064	70139465
14	70151189	70151842
14	70159833	70160238
14	70161536	70162013
14	70162699	70162986
14	70169782	70170621
14	70177097	70177481
14	70186112	70186724
14	70192380	70192716
14	70193412	70194042
14	70233489	70234907
14	70285396	70285821
14	70485361	70486156
14	70494471	70494832
14	70512800	70513042
14	70540746	70540922
14	70638524	70638877
14	70825894	70826693
14	70883475	70883945
14	71066975	71067917
14	71158735	71159334
14	71165111	71165354
14	71246827	71247258
14	71247323	71248041
14	71270140	71270488
14	71275885	71276924
14	71284327	71284852
14	71297831	71298009
14	71299076	71299588
14	71349815	71350240
14	71353380	71353747
14	71354190	71354405
14	71373925	71374507
14	71374584	71375175
14	71438971	71439519
14	71605769	71606144
14	71608947	71609422
14	71702564	71703148
14	71757840	71758105
14	71784178	71784379
14	71786705	71788109
14	71789482	71789634
14	71865726	71866112
14	71940290	71940509
14	71945317	71945659
14	71950464	71950921
14	72050008	72050371
14	72318918	72319329
14	72409995	72410471
14	72410589	72410663
14	72467644	72468022
14	72983520	72984352
14	73002198	73002482
14	73067334	73067574
14	73360740	73361113
14	73371529	73372155
14	73392601	73393945
14	73493358	73494207
14	73524738	73525999
14	73602790	73603917
14	73706236	73706423
14	73707438	73707934
14	73712535	73712964
14	73736525	73737290
14	73778109	73778578
14	73848120	73848427
14	73881746	73882202
14	73891137	73891502
14	73893746	73893916
14	73924539	73925759
14	73930129	73930577
14	73932507	73932912
14	73938880	73939109
14	73944368	73944679
14	73957462	73958623
14	74005801	74006054
14	74035689	74036262
14	74079061	74079809
14	74099972	74101230
14	74111426	74111954
14	74180257	74181278
14	74190501	74190740
14	74195233	74195746
14	74210160	74210657
14	74220656	74221148
14	74225145	74225644
14	74226674	74227337
14	74231658	74232104
14	74237413	74237911
14	74252555	74253006
14	74253686	74254211
14	74283202	74283299
14	74292349	74292570
14	74318254	74318808
14	74319334	74319550
14	74352960	74353822
14	74409655	74410221
14	74416456	74417254
14	74485676	74486391
14	74550849	74551793
14	74718236	74718710
14	74724203	74724472
14	74769319	74769952
14	74829072	74829429
14	74939456	74939720
14	74959729	74960595
14	74981162	74981800
14	75041506	75041932
14	75059442	75060260
14	75060411	75060607
14	75075647	75075990
14	75079077	75079602
14	75104781	75105107
14	75179521	75180147
14	75229700	75230147
14	75327698	75327955
14	75329930	75330404
14	75331063	75331250
14	75334371	75334775
14	75342578	75343325
14	75348176	75349124
14	75359287	75359761
14	75360780	75360993
14	75384491	75384732
14	75389673	75390184
14	75406738	75407256
14	75408448	75409034
14	75413153	75413331
14	75422064	75422509
14	75439787	75440312
14	75469115	75469845
14	75517692	75518315
14	75530627	75531027
14	75535876	75536487
14	75536558	75536646
14	75593251	75594140
14	75599123	75599484
14	75605111	75605425
14	75611703	75612184
14	75614209	75614396
14	75642758	75643968
14	75649383	75649743
14	75655020	75656132
14	75663110	75663646
14	75665351	75665646
14	75679888	75680200
14	75688671	75689411
14	75690505	75690803
14	75694758	75695308
14	75701028	75701588
14	75703868	75704122
14	75725381	75726489
14	75735595	75735937
14	75741551	75741907
14	75745040	75745319
14	75745424	75745796
14	75754426	75754702
14	75760688	75761329
14	75762411	75763041
14	75768381	75768786
14	75770277	75770516
14	75774093	75774795
14	75798176	75798491
14	75800625	75801550
14	75807466	75808226
14	75808455	75808657
14	75837129	75837526
14	75866477	75867296
14	75893375	75893791
14	75894361	75895119
14	75946817	75947206
14	75955141	75955439
14	75963631	75964002
14	75981378	75981804
14	75981928	75982344
14	75988708	75989251
14	75999772	76000142
14	76008745	76009749
14	76015607	76016043
14	76044042	76044348
14	76044690	76045299
14	76063619	76063904
14	76071644	76072063
14	76076389	76076957
14	76081408	76082007
14	76120501	76120793
14	76127095	76127978
14	76371569	76372220
14	76448636	76449036
14	76451911	76452447
14	76547940	76548343
14	76557490	76557700
14	76566892	76567210
14	76568235	76568552
14	76617858	76618984
14	76628429	76628939
14	76657616	76657973
14	76663141	76663294
14	76663395	76663647
14	76733910	76734490
14	76842210	76842598
14	76853430	76853975
14	77176463	77176802
14	77188954	77189202
14	77193806	77194080
14	77196550	77197249
14	77209353	77209889
14	77220322	77220711
14	77227650	77228216
14	77234439	77235246
14	77239009	77239401
14	77240008	77240203
14	77242896	77243235
14	77249036	77249866
14	77250975	77251458
14	77278533	77279508
14	77298984	77299311
14	77310611	77311033
14	77330104	77330783
14	77333975	77334489
14	77360541	77361020
14	77371221	77371600
14	77375141	77375556
14	77384305	77384842
14	77396363	77396620
14	77403760	77404284
14	77413425	77413928
14	77419774	77420238
14	77422225	77423466
14	77428017	77428869
14	77444033	77444723
14	77464413	77464623
14	77474613	77474700
14	77494105	77494693
14	77494867	77495349
14	77499711	77500097
14	77500220	77500603
14	77502815	77503083
14	77506441	77507201
14	77534625	77534821
14	77536885	77537300
14	77542371	77543076
14	77551267	77551612
14	77563765	77565156
14	77565886	77566234
14	77587828	77588091
14	77644201	77644526
14	77647844	77648185
14	77650809	77651189
14	77726985	77727326
14	77736097	77736173
14	77767313	77767727
14	77786532	77786931
14	77787059	77787927
14	77842812	77843963
14	77873038	77874036
14	77923503	77924824
14	77984263	77984685
14	78008718	78009391
14	78017775	78018032
14	78023349	78024286
14	78031690	78032400
14	78055490	78055671
14	78059784	78060247
14	78070107	78070504
14	78074174	78074604
14	78082842	78083515
14	78091580	78092003
14	78107224	78107351
14	78107801	78108808
14	78121396	78121819
14	78123642	78124005
14	78126212	78126580
14	78134720	78134985
14	78174066	78174788
14	78226929	78227876
14	78228050	78228280
14	78234817	78235272
14	78266217	78267128
14	78309498	78309852
14	78311170	78311463
14	79032758	79033259
14	79064479	79064683
14	79426133	79426340
14	79530539	79530933
14	80522506	80523007
14	80677423	80677899
14	80679932	80680187
14	80738316	80738565
14	80831706	80832473
14	80840058	80840364
14	80846704	80847213
14	80853479	80854290
14	80924895	80925245
14	80959937	80960485
14	81053478	81053738
14	81316680	81316836
14	81407641	81408748
14	81421079	81421667
14	81423316	81423659
14	81425824	81426066
14	81453867	81454224
14	81462506	81463203
14	81484679	81485136
14	81500190	81500619
14	81529231	81529550
14	81579289	81579870
14	81586530	81586746
14	81586909	81587233
14	81623811	81624222
14	81630395	81630889
14	81635935	81637213
14	81642578	81642955
14	81646120	81646281
14	81675752	81676301
14	81685541	81685995
14	81687088	81688059
14	81735764	81736124
14	81736796	81737499
14	81762605	81763173
14	81777569	81777802
14	81873002	81873652
14	81882252	81883175
14	81889524	81889597
14	81889659	81890273
14	81901890	81903338
14	81919366	81920030
14	81925630	81926196
14	81930656	81931418
14	81978679	81979051
14	81985474	81986504
14	81999868	82000630
14	82001829	82002161
14	82032314	82032598
14	82087988	82088314
14	82176557	82176881
14	82456683	82456905
14	84595357	84595954
14	86400822	86401231
14	86409644	86409831
14	86427067	86427450
14	86504836	86505123
14	87053445	87053531
14	87439517	87439787
14	87533437	87533759
14	87549917	87550206
14	87619767	87620073
14	87641015	87641330
14	87760934	87761341
14	87852662	87853365
14	87854257	87854611
14	87863757	87864220
14	87873656	87874290
14	87904901	87905235
14	87924061	87924514
14	87928081	87928339
14	87996359	87996710
14	88082194	88082781
14	88083522	88083965
14	88211941	88212154
14	88224956	88225214
14	88237535	88237861
14	88362761	88363004
14	88411210	88411582
14	88458678	88460009
14	88465537	88465919
14	88468783	88469107
14	88471359	88471791
14	88472567	88472898
14	88480142	88480454
14	88511113	88511760
14	88512009	88512395
14	88595081	88595508
14	88596077	88596670
14	88603729	88604054
14	88634889	88635256
14	88655767	88656048
14	88763692	88764072
14	88766223	88766988
14	88768034	88768224
14	88769457	88769783
14	88800500	88800932
14	88851672	88852494
14	88958509	88959108
14	89001643	89002126
14	89017643	89018038
14	89029057	89029985
14	89133744	89134406
14	89134720	89135135
14	89258414	89259682
14	89290521	89291477
14	89308770	89308983
14	89506664	89507556
14	89630927	89631322
14	89631434	89632034
14	89643769	89644081
14	89653474	89653796
14	89665272	89665684
14	89669818	89670293
14	89679155	89679582
14	89680584	89681005
14	89681920	89682117
14	89684092	89684266
14	89719607	89719885
14	89734103	89734280
14	89770215	89770663
14	89774765	89775304
14	89797808	89798107
14	89804349	89804585
14	89817701	89818177
14	89825875	89826539
14	89831367	89831718
14	89832641	89832841
14	89833317	89833819
14	89873178	89873627
14	89882338	89882986
14	89883376	89884261
14	89897125	89897509
14	89950852	89951190
14	89952922	89953130
14	89956073	89956348
14	89969915	89970147
14	89970871	89971481
14	89976753	89977035
14	90017692	90018258
14	90018323	90018399
14	90031469	90031666
14	90035627	90035942
14	90041754	90042317
14	90044446	90045152
14	90053093	90053438
14	90055762	90056498
14	90084196	90084346
14	90085266	90085904
14	90099539	90099763
14	90118768	90118949
14	90126575	90126873
14	90135490	90136133
14	90139068	90139523
14	90147345	90148384
14	90167622	90168910
14	90185808	90186051
14	90186799	90187710
14	90196733	90197387
14	90233387	90233787
14	90239879	90240379
14	90250393	90250620
14	90293559	90293917
14	90369271	90369480
14	90381712	90381896
14	90420758	90421545
14	90421987	90422414
14	90422526	90422618
14	90439550	90439918
14	90526546	90527193
14	90528132	90528607
14	90553739	90554293
14	90559867	90560134
14	90560648	90560951
14	90573864	90574676
14	90701489	90701572
14	90701664	90702064
14	90722655	90723159
14	90797885	90798861
14	90849292	90850014
14	90862941	90863529
14	90865899	90866235
14	90917667	90918002
14	90918441	90918618
14	90920709	90921060
14	90967399	90967552
14	91000423	91000915
14	91073546	91073971
14	91075181	91075524
14	91076806	91077046
14	91090635	91090935
14	91096570	91097031
14	91113905	91114164
14	91124989	91125381
14	91127636	91127928
14	91137801	91138143
14	91140497	91140840
14	91141681	91142078
14	91163967	91164220
14	91164873	91165213
14	91198520	91198769
14	91224352	91225213
14	91225365	91225599
14	91251862	91252602
14	91254497	91254808
14	91262653	91263141
14	91270934	91271407
14	91282484	91283345
14	91294245	91294813
14	91294934	91295632
14	91302692	91303167
14	91305372	91305898
14	91309117	91309408
14	91360643	91360935
14	91435857	91436137
14	91475898	91476342
14	91488605	91489148
14	91526845	91527580
14	91580263	91580750
14	91580839	91581469
14	91581573	91581745
14	91639602	91639901
14	91700539	91701116
14	91708108	91708761
14	91752803	91753168
14	91789872	91790242
14	91830331	91830669
14	91854608	91855331
14	91883833	91884564
14	91885086	91885428
14	91976152	91977524
14	92505849	92506871
14	92572116	92573281
14	92587597	92588981
14	92726380	92726821
14	92730103	92730613
14	92866828	92867609
14	92881079	92881390
14	92884121	92884519
14	92922896	92923567
14	92929560	92929794
14	92932156	92932729
14	92939240	92939417
14	92942216	92942423
14	92948582	92948799
14	92956444	92957311
14	92958599	92958990
14	92961441	92961693
14	92973565	92974120
14	92979604	92980518
14	92982515	92982819
14	92986247	92986756
14	92990978	92991227
14	92991614	92992255
14	93006106	93006653
14	93016257	93016626
14	93018427	93018753
14	93029766	93030125
14	93030777	93031043
14	93031161	93031470
14	93075569	93076167
14	93099566	93099901
14	93116333	93116672
14	93117522	93118619
14	93123761	93124343
14	93126151	93126293
14	93132062	93132757
14	93142346	93143044
14	93143365	93143958
14	93153118	93153856
14	93168875	93169289
14	93170509	93171218
14	93190537	93191345
14	93214746	93215281
14	93230187	93230851
14	93234601	93235184
14	93241596	93242020
14	93250178	93250524
14	93260091	93261156
14	93418200	93418840
14	93436232	93436544
14	93505353	93505591
14	93510924	93511308
14	93530824	93531228
14	93532451	93532625
14	93539694	93540071
14	93540214	93541259
14	93574233	93574809
14	93581383	93582074
14	93605503	93605918
14	93616588	93616876
14	93644496	93644687
14	93650698	93652028
14	93673062	93674101
14	93715465	93715548
14	93715613	93715872
14	93735730	93735944
14	93736057	93736389
14	93784262	93784558
14	93798586	93799944
14	93809633	93809968
14	93836111	93836375
14	93846270	93846547
14	93993730	93994084
14	94000201	94000734
14	94010198	94010358
14	94085530	94085814
14	94405795	94406348
14	94421490	94422302
14	94425721	94426057
14	94429039	94429500
14	94434032	94434506
14	94436824	94437188
14	94442937	94443231
14	94451371	94451592
14	94456260	94456591
14	94468188	94468460
14	94492365	94492917
14	94502988	94503287
14	94547247	94547784
14	94595762	94596175
14	94603011	94603379
14	94611156	94611445
14	94640123	94641169
14	94647075	94647386
14	94821482	94822226
14	94833783	94834103
14	94851204	94851625
14	94856548	94857221
14	94858807	94859086
14	94860940	94861419
14	94889803	94890146
14	94939918	94940541
14	94952424	94952963
14	95623430	95624441
14	95651721	95652078
14	95700000	95700453
14	95780115	95780650
14	95961631	95962320
14	95973485	95973918
14	95982206	95982690
14	95985983	95986311
14	95986638	95987039
14	96000673	96001623
14	96829375	96830338
14	96857714	96858761
14	96890679	96891027
14	96968095	96969435
14	97229052	97229394
14	97263315	97264179
14	97415757	97416639
14	97445825	97446227
14	97453403	97453783
14	97457546	97457899
14	97487382	97487686
14	97522470	97522700
14	97527510	97527965
14	97543266	97544018
14	97547390	97547627
14	98009653	98009893
14	98010974	98011275
14	99488227	99488679
14	99501469	99502084
14	99503360	99503578
14	99658560	99658819
14	99732970	99733210
14	99740790	99741061
14	99902760	99903202
14	99946363	99946719
14	99947051	99948118
14	100005915	100006148
14	100029599	100029754
14	100035499	100035876
14	100070443	100071010
14	100095103	100095572
14	100110863	100111727
14	100115467	100115829
14	100134168	100134735
14	100138914	100139229
14	100149133	100149472
14	100150083	100150907
14	100196361	100196629
14	100199987	100200564
14	100203813	100204248
14	100218856	100219168
14	100259080	100259947
14	100276142	100276549
14	100351695	100352007
14	100437449	100438274
14	100448854	100449210
14	100462096	100462432
14	100481675	100482062
14	100497929	100498218
14	100523245	100523687
14	100531284	100532034
14	100532677	100532892
14	100534872	100535275
14	100539373	100539632
14	100542480	100542855
14	100571842	100572342
14	100613405	100613981
14	100632701	100633196
14	100658943	100659911
14	100680311	100681277
14	100687833	100688188
14	100704628	100705685
14	100706219	100707091
14	100745011	100745347
14	100751436	100752485
14	100763557	100764030
14	100772606	100773160
14	100784441	100785016
14	100807587	100808353
14	100813552	100813883
14	100816773	100817692
14	100841796	100842144
14	100842408	100843032
14	101012546	101012683
14	101014203	101014895
14	101024067	101024440
14	101084763	101085083
14	101317365	101317906
14	101339605	101339813
14	101471309	101472862
14	101586988	101588253
14	101701418	101701985
14	102094803	102095270
14	102173644	102173953
14	102226462	102227363
14	102227458	102227980
14	102275968	102276425
14	102276546	102276809
14	102291057	102291570
14	102319897	102320227
14	102342874	102343249
14	102394249	102394533
14	102414054	102415262
14	102427509	102427686
14	102430353	102431152
14	102447083	102447440
14	102458997	102459601
14	102529458	102529756
14	102552828	102554155
14	102554804	102555174
14	102605580	102606583
14	102771288	102771721
14	102780548	102781006
14	102783220	102783433
14	102785871	102786140
14	102828985	102829859
14	102836669	102837339
14	102966288	102967189
14	102976048	102976903
14	102982895	102983676
14	102990892	102991535
14	103021230	103022135
14	103039922	103040308
14	103057774	103059122
14	103088577	103088830
14	103234558	103234977
14	103243100	103243998
14	103315466	103316500
14	103335374	103335818
14	103490235	103490754
14	103518811	103519131
14	103523628	103524535
14	103541822	103542308
14	103544676	103544884
14	103557861	103558326
14	103585359	103585727
14	103604504	103604775
14	103800164	103800788
14	103851406	103852257
14	103857512	103857720
14	103966222	103966838
14	103974267	103974465
14	103975208	103975397
14	103982799	103983098
14	103987512	103987990
14	103989054	103989343
14	103993776	103993996
14	103995296	103995859
14	104028459	104029707
14	104038479	104038756
14	104059959	104060182
14	104060471	104060985
14	104073355	104074035
14	104095028	104095715
14	104122811	104123033
14	104145700	104146053
14	104181564	104182352
14	104228984	104229212
14	104313340	104314546
14	104346645	104347218
14	104387675	104388223
14	104400062	104400238
14	104603889	104604357
14	104662804	104663137
14	104902448	104902916
14	105106266	105106715
14	105123362	105123870
14	105143868	105144856
14	105155445	105156115
14	105174992	105175522
14	105190223	105191231
14	105202253	105202995
14	105218854	105219682
14	105234827	105235521
14	105252505	105252918
14	105266589	105267293
14	105281883	105282793
14	105292439	105293198
14	105331392	105331975
14	105391055	105391306
14	105392911	105393318
14	105399507	105399986
14	105405978	105406358
14	105442476	105442732
14	105444654	105444898
14	105451883	105452601
14	105478641	105478828
14	105487155	105487981
14	105512039	105512616
14	105526959	105527377
14	105527763	105528203
14	105531064	105531365
14	105531659	105532007
14	105536216	105536701
14	105541705	105542187
14	105553082	105553506
14	105635004	105635238
14	105640873	105641209
14	105642875	105643067
14	105647212	105647966
14	105665450	105665778
14	105714517	105715605
14	105729593	105729820
14	105767027	105768001
14	105780052	105781194
14	105781283	105781356
14	105783992	105784311
14	105789712	105790165
14	105790764	105791160
14	105807116	105807733
14	105818542	105818844
14	105837216	105837500
14	105852099	105852348
14	105854998	105855259
14	105856411	105856863
14	105864444	105865309
14	105881299	105881749
14	105885964	105886233
14	105943975	105944139
14	105947184	105947814
14	105956975	105958248
14	106004216	106004511
14	106414921	106415207
14	106541800	106542029
14	107154678	107155198
14	107172759	107173080
14	107252913	107253158
15	20398232	20398766
15	20399055	20399201
15	20851215	20851547
15	21915122	21915417
15	21927325	21927563
15	22682828	22683004
15	22692689	22693228
15	22791389	22791856
15	22798104	22798355
15	22798760	22799244
15	22832906	22833943
15	22836798	22837007
15	22880567	22881242
15	22892147	22893159
15	22898014	22898299
15	22903624	22903902
15	22904019	22904416
15	22915897	22916506
15	22917135	22917406
15	22922512	22922769
15	22923588	22923942
15	22924697	22924954
15	22925493	22925737
15	22941560	22942060
15	23033460	23033684
15	23033994	23034698
15	23060935	23061391
15	23085788	23086980
15	23115115	23115486
15	23138865	23139219
15	23157833	23158292
15	23208350	23208718
15	23482307	23482504
15	25199921	25200281
15	25201306	25201999
15	25683504	25683784
15	25683867	25684709
15	26038528	26038988
15	26327190	26327932
15	27910048	27910432
15	27917243	27917613
15	28065291	28065631
15	28331198	28331587
15	28373113	28373622
15	28648002	28648450
15	28743585	28743739
15	28753434	28753945
15	28982734	28983270
15	29034346	29034645
15	29034729	29035391
15	29053211	29053608
15	29065176	29065626
15	29066700	29066859
15	29077136	29077667
15	29147126	29147813
15	29149768	29150175
15	29227626	29227973
15	29247351	29247628
15	29277178	29277597
15	29277868	29278206
15	29278309	29278703
15	29285655	29285966
15	29286679	29287454
15	29332630	29332888
15	29382795	29383003
15	29395697	29396334
15	29432019	29432348
15	29561317	29562305
15	30113620	30114000
15	30114066	30115328
15	30469546	30469699
15	30762980	30763535
15	30917453	30918767
15	31047365	31047555
15	31115646	31115965
15	31195609	31196456
15	31270093	31270311
15	31271754	31272060
15	31277168	31277663
15	31283580	31284567
15	31296405	31296947
15	31342498	31342790
15	31372671	31373212
15	31421350	31422048
15	31504549	31504808
15	31507572	31508072
15	31508494	31509273
15	31555450	31555785
15	31556006	31556812
15	31558521	31558873
15	31563040	31563211
15	31564826	31565325
15	31617867	31618170
15	31618271	31619530
15	31630677	31631427
15	31645102	31646405
15	31653588	31653940
15	31657755	31658592
15	31684244	31684705
15	31689535	31689809
15	31726961	31727520
15	31727582	31727955
15	31732901	31733476
15	31765025	31765580
15	31780715	31781362
15	31939440	31940009
15	32162628	32163405
15	32270029	32270312
15	32568515	32568665
15	32653370	32653537
15	32828598	32829128
15	32906837	32908231
15	32943502	32943781
15	32954873	32955203
15	32976247	32976886
15	33126411	33126808
15	33153841	33154454
15	33158893	33159727
15	33200278	33201465
15	33248233	33248517
15	33297635	33298309
15	33299581	33299876
15	33314823	33315111
15	33358976	33359142
15	33359974	33360672
15	33378796	33378989
15	33443245	33443668
15	33444750	33444990
15	33446644	33447402
15	33480883	33481180
15	33486675	33487644
15	33494001	33494434
15	33508592	33508790
15	33534904	33535073
15	33992897	33993352
15	34330380	34331543
15	34393628	34394539
15	34501880	34502593
15	34516963	34517650
15	34533641	34533890
15	34610770	34611319
15	34626304	34626564
15	34629412	34630518
15	34635099	34635713
15	34657603	34657880
15	34658974	34660164
15	34729889	34730319
15	34880298	34880466
15	35261674	35262227
15	35279970	35281122
15	35838052	35839007
15	36871284	36872356
15	36958552	36959006
15	36963196	36963581
15	36988453	36988764
15	37102948	37103501
15	37175961	37176157
15	37392557	37392831
15	38287857	38288578
15	38298012	38298960
15	38305138	38305587
15	38324837	38325096
15	38329768	38329904
15	38334803	38335282
15	38343292	38343531
15	38345370	38345807
15	38358164	38358412
15	38361351	38361562
15	38364406	38364910
15	38365038	38365552
15	38369031	38369294
15	38376533	38376809
15	38377433	38377706
15	38378161	38378761
15	38421682	38422385
15	38422972	38423311
15	38423402	38423677
15	38426554	38426796
15	38437296	38438018
15	38469691	38470006
15	38477212	38477527
15	38487948	38488406
15	38509517	38509775
15	38515788	38516182
15	38534099	38534634
15	38543389	38543643
15	38543727	38543890
15	38543964	38545055
15	38546478	38546727
15	38617653	38617977
15	38646568	38646817
15	38666804	38667094
15	38670363	38670647
15	38706617	38706888
15	38732533	38733174
15	38746170	38746894
15	38766433	38766676
15	38918660	38919102
15	38963898	38964342
15	38975916	38976222
15	38991782	38992142
15	39000070	39000320
15	39015446	39015884
15	39035423	39035724
15	39109913	39110241
15	39152233	39152883
15	39157566	39157812
15	40074519	40075267
15	40091599	40092248
15	40212719	40213435
15	40226005	40226670
15	40268504	40269111
15	40313709	40314359
15	40331203	40331693
15	40337330	40337590
15	40339473	40340327
15	40356330	40357099
15	40373849	40374208
15	40374408	40374772
15	40390149	40390708
15	40390970	40391401
15	40398801	40399383
15	40400719	40401380
15	40407816	40408599
15	40414077	40414796
15	40452822	40453687
15	40509346	40509755
15	40527389	40528030
15	40548829	40549135
15	40566811	40567214
15	40569692	40570049
15	40588009	40588353
15	40598483	40598906
15	40599912	40600437
15	40601030	40601388
15	40602291	40602522
15	40605837	40606133
15	40615137	40615989
15	40622597	40622955
15	40626031	40626813
15	40632772	40633376
15	40650111	40650868
15	40660091	40660730
15	40672019	40672334
15	40674882	40675568
15	40681174	40681365
15	40690602	40691096
15	40697720	40698499
15	40699634	40699841
15	40714014	40714446
15	40732848	40733572
15	40762610	40763622
15	40799265	40799580
15	40812032	40812335
15	40842900	40843192
15	40857065	40857519
15	40861345	40861777
15	40886074	40886895
15	40986686	40987561
15	41038787	41038950
15	41047100	41047761
15	41055987	41056709
15	41099170	41100084
15	41139493	41140024
15	41149692	41150288
15	41166345	41166570
15	41186094	41186968
15	41194682	41195319
15	41233674	41234718
15	41245178	41245853
15	41407657	41409117
15	41522846	41523919
15	41551384	41551700
15	41556121	41556562
15	41575868	41576586
15	41583375	41583700
15	41624528	41625467
15	41694243	41694843
15	41708685	41709965
15	41836082	41836657
15	41895913	41896333
15	41913191	41914532
15	41952366	41953122
15	42066204	42067161
15	42119941	42120736
15	42186929	42187320
15	42196803	42197114
15	42208791	42209267
15	42227038	42227329
15	42260094	42260404
15	42263808	42263979
15	42264314	42265197
15	42281706	42282018
15	42349186	42349518
15	42376660	42377041
15	42404208	42404485
15	42476487	42476874
15	42500010	42500712
15	42565186	42566245
15	42763272	42763512
15	42763916	42764103
15	42782804	42783554
15	42787552	42788115
15	42840331	42841599
15	42867264	42867976
15	42873351	42873895
15	43028834	43029662
15	43212904	43213509
15	43398009	43398708
15	43415238	43415670
15	43425496	43426474
15	43477323	43478195
15	43622417	43623127
15	43662832	43663893
15	43785117	43785653
15	43802760	43803487
15	43881803	43882794
15	43981811	43982626
15	44038204	44038873
15	44068973	44070039
15	44083809	44084992
15	44092145	44093089
15	44116566	44117317
15	44119048	44119270
15	44119342	44119415
15	44487286	44487918
15	44580762	44581378
15	44589208	44589632
15	44718979	44719979
15	44828600	44829877
15	44870718	44870995
15	44955206	44956385
15	45003345	45004413
15	45016535	45016697
15	45018879	45019137
15	45020827	45021824
15	45027793	45028532
15	45145476	45145843
15	45315190	45315817
15	45329200	45329667
15	45340933	45341253
15	45410331	45410672
15	45455295	45455579
15	45458779	45459921
15	45474180	45474425
15	45477332	45477554
15	45479838	45480543
15	45490847	45491418
15	45492264	45493354
15	45571114	45571857
15	45668746	45669035
15	45670188	45671162
15	45678867	45679105
15	45684071	45684887
15	45694179	45695188
15	45722431	45722953
15	45740166	45740577
15	45746893	45747516
15	45748649	45749188
15	45814422	45815365
15	45879171	45880207
15	45896527	45896907
15	45906452	45906709
15	45926626	45927810
15	45929809	45930181
15	45937652	45937922
15	45997782	45998150
15	46604408	46604672
15	47112994	47113081
15	47488248	47488542
15	47654287	47654890
15	47668356	47668947
15	47702560	47702830
15	47753045	47753461
15	47763689	47764082
15	47796399	47797664
15	47809958	47810348
15	47816028	47816257
15	47841457	47841733
15	47935313	47935687
15	47958313	47958649
15	47965602	47965693
15	47965756	47966344
15	47981858	47982110
15	48000272	48000678
15	48009262	48009675
15	48011192	48011630
15	48030960	48031348
15	48043574	48043975
15	48280152	48280597
15	48293717	48294289
15	48295052	48295308
15	48469811	48470857
15	48578059	48578333
15	48623093	48624637
15	49086800	49087486
15	49102990	49103682
15	49169905	49170866
15	49267913	49268577
15	49284783	49285045
15	49337980	49339083
15	49447276	49448498
15	49462136	49462864
15	49527640	49528191
15	49612622	49612899
15	49731185	49731496
15	49912857	49913475
15	50278182	50278494
15	50281682	50282153
15	50295921	50296221
15	50348034	50348310
15	50399816	50400512
15	50401670	50401845
15	50405132	50405736
15	50406637	50406934
15	50420474	50420836
15	50426527	50427379
15	50437502	50437823
15	50540008	50540590
15	50570682	50570992
15	50646028	50646744
15	50646821	50647885
15	50682811	50683024
15	50716246	50716945
15	50978277	50979687
15	51057328	51058316
15	51178136	51178346
15	51200012	51201415
15	51340568	51340958
15	51369255	51369721
15	51369852	51370054
15	51389658	51390254
15	51418834	51419375
15	51424929	51425200
15	51455001	51455334
15	51463491	51463788
15	51464350	51464776
15	51484780	51485343
15	51520596	51520907
15	51522150	51522522
15	51555409	51555642
15	51560032	51560198
15	51562861	51563499
15	51571691	51571858
15	51573493	51573857
15	51573966	51574039
15	51595652	51595977
15	51599951	51600520
15	51614840	51615508
15	51624389	51624847
15	51633679	51634433
15	51673337	51673740
15	51678105	51678652
15	51694080	51694509
15	51914588	51915588
15	51921596	51922268
15	51939477	51939826
15	51964308	51964749
15	51973433	51973907
15	52023943	52024554
15	52029177	52030493
15	52043380	52043983
15	52048608	52049034
15	52051770	52051954
15	52059995	52060578
15	52068952	52069521
15	52121627	52122546
15	52135596	52135890
15	52263522	52264327
15	52310939	52312253
15	52332400	52332774
15	52374726	52375129
15	52427768	52428041
15	52428844	52429179
15	52430000	52430241
15	52447094	52447369
15	52471853	52472398
15	52519668	52519989
15	52524567	52524764
15	52525714	52526103
15	52535969	52536535
15	52539295	52539600
15	52548426	52548896
15	52553656	52554413
15	52653669	52653963
15	52662243	52662758
15	52758191	52758814
15	52796069	52796270
15	52820685	52821661
15	52843897	52844475
15	52860779	52861755
15	52944027	52944480
15	52970353	52970556
15	52970781	52971928
15	53027601	53028008
15	53072228	53073202
15	53075639	53075870
15	53489623	53489818
15	53689257	53689939
15	54711014	54711195
15	54789179	54789367
15	54789468	54789955
15	54811644	54812137
15	54851911	54852223
15	54863948	54864187
15	54868517	54869200
15	54904137	54904223
15	54973858	54974077
15	55069272	55069503
15	55081256	55082156
15	55095108	55096045
15	55112295	55112745
15	55113037	55113318
15	55121993	55122339
15	55123207	55123520
15	55133874	55134290
15	55176118	55177351
15	55299636	55300248
15	55300712	55301000
15	55307048	55307249
15	55307357	55307554
15	55318619	55318867
15	55323909	55324402
15	55329394	55329569
15	55400880	55401401
15	55460631	55460839
15	55488479	55489604
15	55509873	55510082
15	55513251	55513840
15	55559803	55560262
15	55581951	55582210
15	55582726	55583021
15	55611045	55611716
15	55699996	55700912
15	55785544	55785749
15	55787248	55787418
15	55790226	55790780
15	56285258	56286270
15	56536003	56536221
15	56536496	56536769
15	56538180	56538611
15	56657103	56657860
15	56757189	56757574
15	56783361	56783607
15	56788842	56789159
15	56959799	56960046
15	57025141	57026173
15	57050124	57050383
15	57065051	57065331
15	57066576	57066862
15	57104214	57105063
15	57105178	57105437
15	57112649	57112876
15	57179011	57180051
15	57210002	57211450
15	57273484	57273720
15	57277298	57277694
15	57284725	57285427
15	57304759	57305122
15	57323777	57324191
15	57392140	57392627
15	57414462	57414895
15	57591957	57592404
15	57598893	57599284
15	57632881	57633197
15	57698514	57699016
15	57713797	57714086
15	57732933	57733398
15	57819662	57819983
15	57853276	57853543
15	57853640	57853925
15	57881529	57881809
15	57998448	57999426
15	58358370	58358849
15	58439410	58439662
15	58540120	58540952
15	58591094	58591536
15	58595106	58595337
15	58602692	58603122
15	58623866	58624841
15	58651166	58651365
15	58653616	58653990
15	58702532	58702822
15	58739383	58739794
15	58750405	58750593
15	58751976	58752144
15	58767168	58767457
15	58769421	58769782
15	58776831	58777434
15	58810025	58810308
15	58810417	58810838
15	58813696	58814034
15	58818773	58819297
15	58860272	58860758
15	58874435	58874664
15	58875750	58876496
15	58886568	58886834
15	58898220	58898421
15	59016678	59017088
15	59041778	59042489
15	59063036	59064039
15	59225225	59226436
15	59279408	59280726
15	59294541	59294995
15	59396904	59397604
15	59467010	59467322
15	59469476	59469921
15	59592527	59592959
15	59597710	59597982
15	59662648	59662901
15	59664655	59665323
15	59691657	59692089
15	59698774	59699084
15	59702596	59702835
15	59730088	59730786
15	59785160	59785590
15	59808788	59809823
15	59816386	59816915
15	59821103	59821379
15	59949467	59950059
15	59980871	59981888
15	60700711	60700896
15	60771048	60771620
15	60878022	60878213
15	61402585	61402673
15	62057226	62057793
15	62061879	62062104
15	62126340	62126574
15	62351929	62352203
15	62352325	62353062
15	62360560	62361018
15	62377942	62378379
15	62640365	62640699
15	62682212	62682879
15	62941851	62942485
15	62945409	62945625
15	62950642	62951082
15	63232963	63233540
15	63322022	63322502
15	63340115	63340974
15	63359506	63359877
15	63368595	63368809
15	63385721	63386176
15	63413688	63414901
15	63449303	63450351
15	63481328	63482193
15	63526630	63527119
15	63569297	63570199
15	63640538	63641031
15	63728904	63729353
15	63758883	63759392
15	63767024	63767501
15	63779581	63779821
15	63783264	63783925
15	63789817	63790347
15	63795330	63795816
15	63796402	63797062
15	63797861	63798006
15	63831826	63832009
15	63892770	63893551
15	64126018	64126477
15	64173806	64174085
15	64184985	64185587
15	64191522	64191726
15	64198149	64198467
15	64278919	64279580
15	64293442	64293752
15	64329293	64329663
15	64381791	64382199
15	64385915	64386574
15	64387856	64388357
15	64397476	64398008
15	64426548	64427091
15	64429317	64429813
15	64436787	64437490
15	64442108	64442679
15	64443563	64444080
15	64445690	64446027
15	64454845	64456142
15	64647980	64648760
15	64673430	64673976
15	64679722	64680241
15	64748056	64748359
15	64799528	64800036
15	64864134	64864431
15	64984178	64984638
15	64987711	64988024
15	64995014	64996111
15	65020399	65020717
15	65117755	65118447
15	65127828	65128306
15	65133377	65134333
15	65137457	65137649
15	65148980	65149322
15	65165200	65165631
15	65169603	65170099
15	65174393	65174815
15	65175341	65175677
15	65176115	65176509
15	65180803	65181075
15	65185959	65186524
15	65187886	65188245
15	65197475	65198046
15	65281703	65282650
15	65321744	65322110
15	65341672	65342152
15	65393675	65394170
15	65425904	65426469
15	65477314	65478144
15	65578571	65579548
15	65588085	65588859
15	65596268	65597335
15	65615434	65615795
15	65618506	65618856
15	65809516	65810351
15	65822433	65823085
15	65861990	65862169
15	65903271	65903977
15	66069539	66069700
15	66084122	66085089
15	66116529	66116788
15	66119549	66119744
15	66125051	66125755
15	66130008	66130285
15	66131886	66132109
15	66161425	66162318
15	66194718	66195088
15	66585675	66586486
15	66648529	66649269
15	66678872	66679947
15	66683057	66683358
15	66721879	66722309
15	66789630	66790566
15	66796857	66797285
15	66797391	66797940
15	66817227	66817601
15	66895796	66896484
15	66909631	66910346
15	66911600	66911785
15	66942824	66943171
15	66965901	66966247
15	66985131	66985565
15	66993131	66993955
15	66994240	66994766
15	67143483	67143935
15	67155262	67155419
15	67158138	67158822
15	67191168	67191568
15	67193662	67194048
15	67200346	67201372
15	67213646	67214139
15	67238849	67239309
15	67279425	67279850
15	67297063	67297242
15	67312294	67312521
15	67316701	67317190
15	67334771	67335452
15	67357178	67358272
15	67366624	67367028
15	67373337	67373804
15	67378084	67378716
15	67385707	67386606
15	67401979	67402486
15	67408020	67408249
15	67413336	67413879
15	67468033	67468418
15	67478510	67478761
15	67546828	67547466
15	67682402	67682632
15	67688494	67688877
15	67813133	67814321
15	67834459	67835454
15	68132556	68133255
15	68133570	68133966
15	68155637	68156403
15	68173053	68173289
15	68174803	68175038
15	68176884	68177461
15	68260602	68260814
15	68301469	68301807
15	68302581	68302953
15	68314394	68315010
15	68323760	68324067
15	68346248	68346839
15	68346994	68347415
15	68497530	68497748
15	68498320	68498712
15	68507290	68507487
15	68521657	68522567
15	68525400	68525662
15	68549114	68549772
15	68569542	68570989
15	68591461	68591978
15	68598996	68599262
15	68966252	68966694
15	68967300	68967540
15	69018133	69018507
15	69062495	69062912
15	69073707	69073911
15	69074230	69074616
15	69080742	69080966
15	69087268	69087478
15	69087677	69088054
15	69109767	69110250
15	69111379	69111594
15	69113118	69113735
15	69121450	69121653
15	69351401	69351971
15	69385570	69385958
15	69423875	69424528
15	69447051	69447301
15	69452517	69453273
15	69453336	69453460
15	69459610	69460042
15	69591025	69591365
15	69599637	69599779
15	69611644	69611862
15	69612129	69612617
15	69686919	69687212
15	69689302	69689388
15	69706383	69706842
15	69744321	69745796
15	69755047	69755477
15	69758416	69758603
15	69866442	69866816
15	69868385	69868596
15	69876052	69876257
15	69953320	69953635
15	69958829	69959011
15	69959350	69959709
15	69969790	69970081
15	70011271	70011741
15	70011910	70012180
15	70013727	70014067
15	70018142	70018919
15	70051390	70051721
15	70207178	70207725
15	70328036	70328393
15	70379043	70379283
15	70390001	70390499
15	70391793	70392277
15	70405521	70406054
15	70433477	70433734
15	70527039	70527271
15	70528478	70528829
15	70538292	70538764
15	70549977	70550294
15	70555234	70555500
15	70558729	70559524
15	70576753	70577169
15	70611510	70612303
15	70612888	70613179
15	70620118	70620820
15	70628868	70629231
15	70641245	70641944
15	70646915	70647173
15	70740210	70740631
15	70752367	70752581
15	70755018	70755293
15	70755411	70756046
15	70770673	70771179
15	70772655	70772883
15	70778630	70779389
15	70784956	70785482
15	70796949	70797368
15	70851303	70851876
15	70917874	70918183
15	71055621	71056277
15	71099388	71099894
15	71184301	71185499
15	71677611	71677937
15	71685100	71685461
15	71735004	71735384
15	72051661	72051746
15	72409544	72411236
15	72487401	72487910
15	72522394	72523298
15	72523433	72524073
15	72564648	72565394
15	72612063	72612819
15	72658254	72658609
15	72661216	72661651
15	72667783	72668737
15	72765881	72767146
15	72978231	72979127
15	73044213	73044438
15	73067166	73067742
15	73075264	73075666
15	73075735	73076576
15	73079309	73079585
15	73344119	73344979
15	73925391	73926066
15	73928824	73929093
15	73975978	73976773
15	73989289	73989850
15	74243443	74244158
15	74265191	74265733
15	74274788	74275418
15	74284474	74284862
15	74286784	74287214
15	74426837	74427052
15	74665987	74666264
15	74666626	74666989
15	74667666	74667851
15	74674754	74675130
15	74688532	74689979
15	74695308	74695658
15	74696249	74696924
15	74714951	74715369
15	74720821	74721237
15	74721375	74721684
15	74726120	74726745
15	74753254	74754068
15	74804253	74804787
15	74833021	74833711
15	74838451	74838986
15	74842302	74842521
15	74880926	74881303
15	74890477	74891195
15	74906970	74907313
15	74907708	74908627
15	74919480	74919924
15	74988223	74988669
15	75063192	75063655
15	75074215	75074633
15	75079824	75080483
15	75082434	75082689
15	75092354	75093070
15	75093177	75093530
15	75134904	75135866
15	75160414	75160780
15	75162223	75162709
15	75165236	75166318
15	75182042	75182852
15	75193819	75194193
15	75198820	75199667
15	75229779	75230707
15	75242804	75243095
15	75248500	75249331
15	75287621	75288107
15	75315700	75316236
15	75317556	75317745
15	75321624	75322427
15	75327027	75327284
15	75335176	75335702
15	75335789	75336413
15	75339487	75339817
15	75361740	75362232
15	75365569	75365864
15	75397122	75397677
15	75403350	75403709
15	75417736	75417917
15	75445488	75445743
15	75447407	75447639
15	75468007	75468274
15	75493986	75494625
15	75497173	75497469
15	75660161	75660780
15	75743064	75743663
15	75743983	75744686
15	75746199	75746856
15	75871514	75872136
15	75917663	75918418
15	75931953	75933042
15	75939578	75940477
15	75991898	75992169
15	75992902	75993289
15	76001770	76002169
15	76016187	76016458
15	76025164	76025484
15	76030730	76031461
15	76050684	76050878
15	76196021	76196703
15	76442859	76443554
15	76483080	76483425
15	76603490	76604183
15	77197214	77198139
15	77223708	77224293
15	77280997	77281382
15	77284448	77284894
15	77295265	77295741
15	77296491	77296914
15	77306690	77307198
15	77352156	77352390
15	77362775	77363752
15	77371090	77371218
15	77376097	77376556
15	77453238	77453453
15	77479948	77480806
15	77702137	77702382
15	77711996	77712955
15	77785741	77785997
15	77789158	77789490
15	77835586	77836062
15	77840989	77841379
15	77925644	77926245
15	78259236	78259398
15	78311331	78311835
15	78326866	78327340
15	78339194	78339441
15	78340131	78340570
15	78348771	78349449
15	78357625	78358089
15	78362467	78362648
15	78364930	78365274
15	78369256	78370387
15	78380295	78380808
15	78396190	78396628
15	78400615	78401013
15	78423440	78424259
15	78440527	78440614
15	78441360	78442189
15	78463741	78464063
15	78488084	78488284
15	78591489	78592308
15	78729764	78730710
15	78747357	78747707
15	78799484	78800029
15	78832558	78833334
15	78857674	78857925
15	79043341	79043697
15	79103859	79104043
15	79121182	79121636
15	79152969	79153094
15	79164649	79165564
15	79165665	79166211
15	79195590	79195677
15	79202223	79202489
15	79207520	79208201
15	79213998	79214666
15	79215477	79215624
15	79223595	79223976
15	79231286	79231595
15	79231701	79231907
15	79236513	79237679
15	79269371	79269959
15	79280797	79281353
15	79296611	79297209
15	79299504	79299731
15	79399508	79400219
15	79603001	79603659
15	79673479	79673652
15	80145919	80146136
15	80188839	80189756
15	80194410	80194582
15	80215387	80216478
15	80224747	80225146
15	80244600	80245123
15	80246997	80247333
15	80254636	80254853
15	80263348	80263762
15	80269694	80270336
15	80270889	80271707
15	80282010	80282370
15	80285775	80286054
15	80319146	80319553
15	80324981	80325417
15	80351541	80352466
15	80364682	80364988
15	80444505	80445510
15	80452860	80453555
15	81281729	81282481
15	81292870	81293504
15	81315595	81316679
15	81316893	81317132
15	81322326	81322713
15	81388094	81388565
15	81426458	81426781
15	81517290	81518044
15	81558185	81558563
15	81558720	81559163
15	81567238	81567706
15	81576751	81577069
15	81586095	81586641
15	81588913	81589403
15	81594172	81594533
15	81595060	81595474
15	81596661	81596969
15	81603803	81604671
15	81616336	81617107
15	82338129	82338831
15	82339183	82339740
15	82400899	82401244
15	82420817	82421172
15	82422669	82422948
15	82490345	82490674
15	82513981	82514250
15	82554644	82555475
15	82578698	82579220
15	82824552	82825292
15	83208917	83209678
15	83378154	83378405
15	83419037	83419792
15	83467361	83467611
15	83474850	83475104
15	83477940	83478745
15	83654452	83655302
15	83679675	83680026
15	83680133	83680673
15	83731391	83731853
15	83735723	83736275
15	83760968	83761600
15	83768630	83769236
15	83776257	83776502
15	83777010	83777799
15	83778301	83778430
15	85114243	85114496
15	85131193	85131557
15	85141527	85141994
15	85143564	85144383
15	85159519	85159808
15	85174403	85175021
15	85176466	85177545
15	85196988	85197732
15	85197982	85198244
15	85201304	85201783
15	85246254	85246726
15	85259032	85259863
15	85264333	85264659
15	85268173	85268552
15	85278208	85278853
15	85290943	85292583
15	85293950	85294092
15	85317034	85317373
15	85358145	85358564
15	85360269	85361029
15	85421769	85422165
15	85471243	85471733
15	85487551	85487894
15	85523522	85523999
15	85524071	85524885
15	85546995	85547486
15	85579962	85580276
15	85587493	85587777
15	85590448	85590757
15	85839842	85840532
15	85855895	85856612
15	85872840	85873494
15	85874180	85874816
15	85923443	85923943
15	85924071	85924422
15	85945318	85945794
15	85956585	85957087
15	86018494	86018884
15	86034162	86034552
15	86077247	86077670
15	86083714	86083905
15	86088170	86088849
15	86089094	86089272
15	86098137	86098936
15	86113689	86113898
15	86123279	86123894
15	86124193	86124497
15	86124676	86125140
15	86126007	86126204
15	86143205	86143545
15	86159189	86159592
15	86167666	86168078
15	86192570	86192910
15	86233000	86233330
15	86236100	86236273
15	86236560	86236822
15	86237325	86237636
15	86250226	86250707
15	86250793	86251009
15	86285405	86285828
15	86292721	86293157
15	86337789	86338548
15	86383758	86384189
15	86399283	86399614
15	86402014	86402304
15	86599504	86599860
15	86678254	86678582
15	86705454	86705985
15	86707361	86707760
15	88789949	88790358
15	89010209	89011283
15	89089445	89090110
15	89164207	89164959
15	89181587	89182502
15	89448065	89448309
15	89545581	89545897
15	89600762	89601026
15	89613415	89614040
15	89618947	89619340
15	89631049	89632083
15	89634046	89634245
15	89675951	89676440
15	89786838	89787390
15	89877642	89878753
15	89901846	89902366
15	89907648	89907872
15	89973897	89974320
15	90118342	90118859
15	90233773	90234462
15	90293774	90294566
15	90303981	90304241
15	90319515	90320102
15	90418264	90418478
15	90436898	90437877
15	90442600	90442816
15	90442926	90443006
15	90454513	90454978
15	90506533	90507031
15	90515430	90515607
15	90517815	90518157
15	90519159	90519409
15	90519544	90519876
15	90534512	90534870
15	90547952	90548228
15	90563160	90563799
15	90573665	90573892
15	90577702	90577918
15	90578264	90578661
15	90579127	90579413
15	90583330	90583596
15	90602698	90603259
15	90606996	90607568
15	90608084	90608717
15	90614553	90614797
15	90645501	90646164
15	90735003	90735287
15	90744277	90744808
15	90776539	90777703
15	90792545	90793097
15	90808397	90809449
15	90863285	90863651
15	90880004	90880427
15	90894991	90895674
15	90931066	90931615
15	90955808	90956510
15	91107243	91107780
15	91114337	91114782
15	91191354	91191651
15	91260099	91260990
15	91300799	91300990
15	91305298	91305797
15	91324233	91324494
15	91351642	91352188
15	91361333	91361771
15	91373148	91373625
15	91382503	91383455
15	91395765	91396412
15	91412888	91413319
15	91427340	91428301
15	91445421	91446031
15	91459028	91459512
15	91473264	91473540
15	91474977	91475214
15	91475681	91476051
15	91478213	91478880
15	91497861	91498621
15	91537566	91538320
15	91565306	91565989
15	91628520	91628612
15	91834885	91835296
15	92395868	92396648
15	92404384	92404827
15	92486297	92486574
15	93340347	93340667
15	93347060	93347601
15	93352267	93352947
15	93353807	93354104
15	93360827	93361043
15	93363483	93364086
15	93374960	93375541
15	93375692	93375888
15	93388361	93388751
15	93425478	93426187
15	93443459	93443636
15	93447339	93447890
15	93457982	93458456
15	93461189	93461448
15	93467526	93467911
15	93573795	93574212
15	93722164	93722668
15	93779306	93779836
15	94405998	94406452
15	94663240	94663423
15	94867486	94867755
15	94973385	94973602
15	95093611	95094054
15	95094375	95094719
15	95120178	95120468
15	95125660	95125945
15	95128094	95128423
15	95134657	95135129
15	95139838	95140313
15	95150231	95150925
15	95174782	95175316
15	95206285	95206527
15	95213682	95213946
15	95387910	95388765
15	95835150	95835413
15	96586215	96586443
15	96601701	96602014
15	96610481	96610663
15	96873482	96873978
15	96900135	96900531
15	97130172	97130465
15	97309666	97310146
15	97333294	97333639
15	97335501	97335737
15	97596129	97596215
15	98044487	98044881
15	98452582	98452818
15	98503154	98503319
15	98503396	98504133
15	99143541	99143978
15	99190448	99191105
15	99191325	99192102
15	99202581	99202748
15	99322880	99323271
15	99395421	99395908
15	99396449	99396733
15	99401858	99402243
15	99408523	99409096
15	99409177	99409594
15	99602200	99602705
15	99619998	99620266
15	99644984	99645386
15	99663996	99664721
15	99791134	99791982
15	99826728	99826928
15	99882059	99882267
15	99949294	99949565
15	99956589	99957211
15	99965176	99965797
15	99991120	99991481
15	99992761	99993422
15	99995230	99995557
15	100007003	100007311
15	100014231	100014880
15	100016967	100017450
15	100025451	100026058
15	100026565	100027064
15	100031000	100031398
15	100035972	100036786
15	100040614	100040758
15	100042358	100042638
15	100044344	100044794
15	100047964	100048333
15	100048912	100049493
15	100049977	100050208
15	100104517	100104802
15	100105143	100106388
15	100154950	100155441
15	100171391	100171738
15	100243506	100244096
15	100244645	100244962
15	100273020	100274148
15	100295991	100296301
15	100346679	100347466
15	100468627	100469141
15	100572649	100573211
15	100591150	100591400
15	100651298	100651763
15	100651949	100652511
15	100654397	100654632
15	100671967	100672449
15	100680711	100681500
15	100881978	100882682
15	100889786	100890108
15	100890288	100890638
15	101142151	101143227
15	101167951	101168270
15	101373719	101374319
15	101375040	101375227
15	101389521	101390122
15	101413317	101413623
15	101441598	101441777
15	101442743	101443110
15	101458176	101458563
15	101462698	101462955
15	101481035	101481304
15	101492270	101492899
15	101532242	101532329
15	101543338	101543627
15	101548456	101548897
15	101626990	101627768
15	101656318	101656903
15	101661803	101662324
15	101667839	101668290
15	101680248	101680480
15	101688664	101689278
15	101707858	101708948
15	101715673	101715921
15	101728010	101728494
15	101733424	101734280
15	101739884	101740306
15	101741563	101741977
15	101747979	101748545
15	101777451	101777789
15	101782760	101783176
15	101791856	101792722
15	101798430	101798744
15	101817167	101818111
15	101834870	101836041
15	101860774	101861231
15	102083010	102083135
15	102181169	102181738
15	102192010	102193280
15	102198616	102198843
15	102216010	102216368
15	102264114	102264970
15	102285690	102286206
16	84853	85362
16	87548	87815
16	103427	104097
16	127844	128494
16	146938	147248
16	188562	188924
16	279008	279584
16	284435	285173
16	377242	377908
16	402575	403318
16	420281	420825
16	431771	432423
16	451503	452150
16	475128	475858
16	557569	557937
16	559201	559920
16	577049	577886
16	619542	620280
16	639177	640175
16	642756	643083
16	686097	686606
16	686814	687247
16	691658	691975
16	692544	693079
16	699072	699530
16	710545	711196
16	717822	718214
16	729416	730521
16	734102	734614
16	740067	740532
16	764649	765183
16	770832	771608
16	790841	791304
16	810864	811278
16	838182	838723
16	857674	858054
16	1020629	1021421
16	1231048	1231133
16	1358729	1359915
16	1392897	1393433
16	1401644	1402282
16	1437683	1437844
16	1458171	1458796
16	1470102	1471167
16	1524794	1525340
16	1542917	1543464
16	1543555	1543715
16	1593360	1593908
16	1660554	1660856
16	1661905	1662517
16	1727966	1728490
16	1755757	1756720
16	1772174	1772530
16	1821412	1821712
16	1832477	1833047
16	1876729	1877401
16	1922147	1922326
16	1979630	1980467
16	1993099	1993586
16	2009285	2009808
16	2014672	2015163
16	2021732	2022592
16	2033761	2034301
16	2041996	2042668
16	2053908	2054165
16	2059705	2060101
16	2073094	2073721
16	2097653	2098299
16	2141115	2141508
16	2205258	2205875
16	2255144	2256303
16	2264785	2265535
16	2273080	2273719
16	2301481	2301994
16	2317683	2318801
16	2390647	2391194
16	2478845	2479522
16	2509697	2510230
16	2524785	2525310
16	2551046	2551816
16	2557017	2557427
16	2557504	2558061
16	2563330	2564213
16	2570059	2570537
16	2581615	2582486
16	2587592	2588457
16	2604936	2605297
16	2610814	2611056
16	2653190	2653670
16	2694892	2695319
16	2722941	2723909
16	2732217	2732794
16	2765547	2765958
16	2770848	2771581
16	2801945	2803197
16	2826813	2827750
16	2918134	2918688
16	2924924	2925146
16	2932445	2933356
16	2955335	2956110
16	2961522	2962195
16	2977048	2977261
16	3018805	3019359
16	3030257	3030918
16	3053836	3054291
16	3058082	3058314
16	3070143	3070642
16	3071231	3071613
16	3073687	3074496
16	3078246	3078461
16	3109104	3109750
16	3149985	3150463
16	3156156	3156878
16	3174134	3174842
16	3184617	3185466
16	3200297	3200977
16	3284754	3285574
16	3309057	3309535
16	3313648	3313879
16	3313978	3314859
16	3332464	3333635
16	3354782	3354874
16	3355225	3355894
16	3450720	3451434
16	3493424	3493745
16	3507596	3508644
16	3550712	3551319
16	3597036	3597352
16	3661266	3662138
16	3740486	3740712
16	3767278	3768028
16	3907364	3907703
16	3930590	3931252
16	4166303	4166778
16	4233088	4233321
16	4233561	4234364
16	4244541	4244904
16	4303483	4304252
16	4321193	4321403
16	4321660	4322502
16	4338468	4338664
16	4357332	4358109
16	4378225	4378520
16	4401115	4401613
16	4421661	4421952
16	4452743	4452989
16	4465441	4466058
16	4466400	4467040
16	4475365	4476270
16	4524467	4524818
16	4526088	4526634
16	4556191	4556690
16	4588173	4589052
16	4664729	4665116
16	4665968	4666771
16	4674310	4674946
16	4713533	4714159
16	4729805	4730672
16	4743225	4743920
16	4777084	4777594
16	4783878	4784682
16	4817009	4817442
16	4818530	4818986
16	4852495	4853219
16	4897193	4897834
16	5007830	5008544
16	5026127	5026369
16	5067072	5067387
16	5083386	5084135
16	5108450	5108943
16	5121629	5122419
16	5147730	5148034
16	7611419	7611505
16	8617706	8618097
16	8631947	8632450
16	8715225	8716004
16	8726404	8727068
16	8738081	8739054
16	8767895	8768630
16	8823701	8824023
16	8891163	8891973
16	8944182	8944678
16	8962543	8963216
16	8974077	8974484
16	9057566	9058352
16	9060959	9061211
16	9102431	9103002
16	9155175	9155719
16	9172722	9173228
16	9184892	9185715
16	9217735	9218059
16	9233007	9233221
16	10235948	10236258
16	10336871	10337154
16	10350678	10350965
16	10369571	10370055
16	10390988	10391530
16	10392344	10392639
16	10408686	10408957
16	10479647	10480152
16	10603437	10603882
16	10615632	10615825
16	10647152	10647456
16	10830931	10831208
16	10837405	10838549
16	10846943	10847428
16	10855234	10855490
16	10886158	10886430
16	10886506	10886895
16	10922663	10923229
16	10936975	10937245
16	10940532	10941034
16	10941101	10941576
16	10956300	10956702
16	10962226	10962858
16	10964981	10965233
16	10970563	10971217
16	10972508	10972900
16	10979129	10979682
16	10985385	10985845
16	11012636	11012945
16	11017585	11018076
16	11036071	11036597
16	11038051	11038754
16	11043231	11043527
16	11057831	11058437
16	11275807	11276092
16	11317969	11318580
16	11349331	11350786
16	11351185	11351449
16	11438893	11439450
16	11443480	11444086
16	11450583	11450923
16	11501391	11501632
16	11591206	11591642
16	11626081	11626295
16	11633684	11633942
16	11645783	11646035
16	11670474	11671182
16	11677950	11678284
16	11680478	11681403
16	11707242	11707967
16	11713184	11713407
16	11718803	11719113
16	11722990	11723784
16	11726251	11726710
16	11733954	11734787
16	11761896	11762436
16	11763555	11763959
16	11783063	11783359
16	11836293	11837074
16	11837492	11837715
16	11876758	11877334
16	11891057	11891668
16	11944918	11945950
16	12009566	12010351
16	12043529	12043826
16	12060150	12060437
16	12070232	12070901
16	12088195	12088919
16	12103360	12103587
16	12104621	12105028
16	12121847	12122174
16	12124073	12124245
16	12128096	12128567
16	12128924	12129072
16	12137887	12138380
16	12161675	12162003
16	12176172	12176386
16	12183299	12183957
16	12241614	12241949
16	12297583	12297858
16	12377958	12378486
16	12442697	12443116
16	12552424	12552813
16	12552902	12553819
16	12605630	12605954
16	12609566	12610034
16	12637806	12638339
16	12666995	12667802
16	12779721	12780052
16	12897147	12897956
16	12913242	12913509
16	13519753	13520057
16	13830234	13830321
16	14013528	14014462
16	14051393	14052020
16	14096862	14097408
16	14164626	14165630
16	14379294	14380405
16	14385915	14386179
16	14448493	14449111
16	14580842	14581015
16	14653601	14653916
16	14723904	14724431
16	14726471	14726966
16	14796972	14797380
16	14836092	14836511
16	14927390	14927988
16	14959417	14959631
16	15068595	15069458
16	15125506	15125759
16	15135301	15135809
16	15149548	15150305
16	15187835	15188409
16	15248593	15248782
16	15684444	15685177
16	15736382	15737346
16	15743548	15744699
16	15766607	15767069
16	15982190	15982847
16	16043167	16043696
16	16169521	16170292
16	16326204	16326923
16	16343562	16343750
16	16357919	16358119
16	16373242	16373428
16	17086914	17087163
16	17200038	17200313
16	17248906	17249151
16	17257921	17258073
16	17267093	17267572
16	17282771	17283323
16	17288088	17288458
16	17297889	17298470
16	17298556	17298842
16	17316698	17317512
16	17318783	17319018
16	17331518	17331878
16	17352696	17353095
16	17353159	17353538
16	17415787	17416052
16	17463280	17463806
16	17476930	17477317
16	17478431	17478674
16	17510301	17511000
16	17542854	17543128
16	17545812	17546036
16	18174827	18174914
16	18526417	18526599
16	18573161	18573696
16	18801301	18801882
16	18812385	18813303
16	18937731	18938390
16	18980633	18980902
16	18995103	18995751
16	19025908	19026138
16	19078666	19079622
16	19084802	19085200
16	19090164	19090566
16	19097612	19098323
16	19117270	19117766
16	19124904	19125563
16	19130350	19130670
16	19142156	19142920
16	19147886	19148501
16	19148880	19149092
16	19178937	19179726
16	19191078	19191482
16	19222340	19222785
16	19305480	19306030
16	19316034	19316498
16	19357895	19358140
16	19386945	19387300
16	19508567	19508871
16	19524976	19525372
16	19533133	19533630
16	19534935	19535613
16	19566469	19567224
16	19729201	19729890
16	19777535	19777834
16	20420650	20421496
16	20495419	20495632
16	20752571	20753444
16	20775175	20775442
16	20817371	20818313
16	20911479	20912437
16	20912762	20913037
16	20928393	20928588
16	21169782	21170152
16	21200119	21200255
16	21311888	21312238
16	21367665	21368027
16	21369527	21370106
16	21380158	21380291
16	21513377	21514197
16	21518300	21518818
16	21531129	21532351
16	21552888	21553409
16	21565995	21566521
16	21610383	21611328
16	21637951	21638456
16	21652109	21652378
16	21661874	21662150
16	21767546	21768060
16	21768266	21768697
16	21801851	21802190
16	21831411	21831940
16	21963779	21965054
16	22018997	22019765
16	22201663	22202898
16	22203631	22203848
16	22211004	22211232
16	22217244	22217775
16	22308514	22309135
16	22344935	22345288
16	22357907	22358257
16	22385738	22386372
16	22583638	22584196
16	22584399	22584891
16	22750449	22750787
16	22793747	22794029
16	22944492	22944844
16	23160499	23161223
16	23463924	23464686
16	23521486	23521987
16	23528100	23528349
16	23534674	23534984
16	23568431	23569330
16	23582388	23582812
16	23607351	23607867
16	23652091	23653016
16	23812707	23812999
16	23818340	23818776
16	23837797	23838253
16	23846791	23847481
16	23869640	23870197
16	23874790	23875451
16	23961316	23961436
16	23963533	23964078
16	23970888	23971467
16	24021733	24022115
16	24550262	24551219
16	24740671	24741200
16	25017835	25018378
16	25026084	25026931
16	25042651	25043215
16	25055392	25055724
16	25059718	25060172
16	25072265	25072608
16	25078024	25078710
16	25104484	25104763
16	25117905	25118676
16	25122663	25123236
16	25236660	25236805
16	25268638	25269860
16	25669153	25669778
16	25702749	25703410
16	25710008	25710710
16	25710871	25711213
16	25725151	25725398
16	25727608	25727989
16	25778972	25779520
16	25923655	25924205
16	25977782	25978143
16	26345418	26346098
16	27190893	27191212
16	27214660	27215655
16	27243109	27243801
16	27254128	27254832
16	27279930	27280333
16	27297213	27298105
16	27316719	27317096
16	27325729	27326050
16	27329763	27330297
16	27338008	27338757
16	27352041	27352272
16	27366947	27367377
16	27385499	27386039
16	27386173	27386791
16	27395169	27395518
16	27400584	27400968
16	27413206	27413784
16	27438394	27438628
16	27560828	27561786
16	27740828	27741309
16	27741416	27741529
16	28169484	28169768
16	28192311	28192582
16	28222966	28223806
16	28303344	28304010
16	28341492	28341810
16	28376018	28376437
16	28414879	28415356
16	28437500	28437931
16	28502729	28503675
16	28505381	28505739
16	28518087	28518486
16	28519333	28519718
16	28554254	28554774
16	28565098	28565856
16	28699688	28700150
16	28722583	28722972
16	28761497	28761933
16	28813902	28814350
16	28833847	28834637
16	28834897	28835938
16	28857400	28858092
16	28874557	28875231
16	28890976	28891524
16	28935883	28937225
16	28947621	28948201
16	28956879	28957223
16	28961921	28962641
16	28985748	28986418
16	29086050	29086706
16	29196495	29196696
16	29259642	29260253
16	29346905	29347098
16	29359296	29359441
16	29380342	29380565
16	29465417	29466524
16	29606496	29607324
16	29611493	29611822
16	29618455	29618680
16	29624312	29625579
16	29638066	29638354
16	29647212	29647621
16	29655729	29656197
16	29657058	29657315
16	29664969	29665154
16	29677961	29678484
16	29687400	29687726
16	29690166	29690738
16	29703058	29703551
16	29756805	29757584
16	29796265	29796656
16	29801377	29802394
16	29816700	29817469
16	29817556	29817727
16	29822524	29822854
16	29827161	29827985
16	29831597	29831878
16	29874762	29875110
16	29937160	29937906
16	29972852	29973620
16	29984779	29985447
16	30007168	30007918
16	30032308	30033152
16	30076525	30077313
16	30087082	30087748
16	30103098	30103559
16	30103747	30104225
16	30107432	30107880
16	30134319	30135015
16	30148587	30148927
16	30149254	30149535
16	30154531	30154696
16	30177587	30177930
16	30194739	30194979
16	30196830	30197802
16	30204582	30205868
16	30218428	30218737
16	30366365	30367298
16	30381704	30382761
16	30388862	30389993
16	30406483	30406887
16	30411748	30412280
16	30418256	30419257
16	30428974	30429779
16	30441029	30442033
16	30457115	30457576
16	30483770	30484286
16	30485052	30485341
16	30537807	30539365
16	30545875	30546511
16	30547067	30547375
16	30569368	30570084
16	30582765	30583784
16	30596799	30597466
16	30609555	30609758
16	30616380	30616873
16	30621277	30622082
16	30640148	30640459
16	30645514	30646083
16	30661570	30662545
16	30662699	30663004
16	30669203	30670660
16	30709250	30710829
16	30727107	30727552
16	30736012	30736593
16	30759348	30759798
16	30773345	30773914
16	30786368	30787139
16	30798171	30798614
16	30816784	30817622
16	30825300	30826032
16	30886136	30886952
16	30905171	30905856
16	30908223	30908631
16	30913403	30913953
16	30914901	30915436
16	30933677	30934847
16	30946543	30946853
16	30953103	30953672
16	30959994	30960808
16	30960903	30961663
16	30968417	30968626
16	30968793	30969741
16	30996313	30996689
16	31008234	31008899
16	31043996	31045290
16	31045369	31045761
16	31084502	31085278
16	31085437	31086217
16	31090966	31091273
16	31093236	31093526
16	31105871	31106381
16	31107240	31107401
16	31117050	31117533
16	31119501	31119942
16	31128724	31129479
16	31140123	31140428
16	31140574	31141023
16	31145422	31145860
16	31153451	31154181
16	31168496	31168790
16	31190902	31191591
16	31191777	31192207
16	31213273	31213374
16	31213459	31213876
16	31213949	31214287
16	31253584	31253865
16	31255348	31255709
16	31264966	31265509
16	31271046	31271454
16	31313504	31313695
16	31361649	31361916
16	31363263	31364029
16	31366279	31366607
16	31369237	31369505
16	31393788	31394174
16	31406994	31407394
16	31408479	31408801
16	31438830	31439304
16	31454019	31454633
16	31469662	31471481
16	31487974	31488560
16	31519240	31519938
16	31711692	31712047
16	31724349	31725189
16	31880809	31881524
16	31884969	31885209
16	32199301	32199621
16	32752535	32752742
16	33140257	33140513
16	33458313	33458519
16	33458796	33459260
16	34380642	34380733
16	46645983	46646403
16	46655007	46655499
16	46657159	46657643
16	46692703	46693268
16	46707250	46707713
16	46722119	46722388
16	46722668	46723893
16	46777237	46777658
16	46821870	46822079
16	46823656	46824390
16	46864781	46865684
16	46877900	46878382
16	46887906	46888161
16	46917683	46918540
16	46963688	46963970
16	47006825	47007895
16	47071531	47072345
16	47079095	47079262
16	47175655	47176006
16	47177204	47178442
16	47426169	47426670
16	47494477	47495601
16	47502042	47502289
16	47526895	47527219
16	47557255	47557578
16	47599444	47600083
16	48190655	48191101
16	48198780	48199181
16	48222415	48222771
16	48265852	48266132
16	48278011	48278816
16	48313136	48313899
16	48319038	48319255
16	48326416	48326701
16	48339849	48340105
16	48352498	48352978
16	48364742	48365209
16	48387475	48387892
16	48395589	48396000
16	48399606	48400173
16	48407593	48407874
16	48418427	48419870
16	48429343	48429671
16	48466000	48466493
16	48468656	48469114
16	48479004	48479273
16	48480462	48480620
16	48569970	48571009
16	48575829	48576415
16	48586668	48587026
16	48589854	48590027
16	48596018	48596343
16	48643597	48644421
16	48655202	48655574
16	48657135	48657992
16	48664150	48664781
16	49315703	49316127
16	49399887	49400342
16	49441985	49442203
16	49490473	49490905
16	49536958	49537104
16	49537189	49537414
16	49609217	49609879
16	49656020	49656112
16	49788701	49789065
16	49834777	49835193
16	49890922	49891221
16	50058636	50059452
16	50072991	50073417
16	50099678	50100568
16	50127526	50128246
16	50186305	50187398
16	50229151	50229563
16	50232953	50233287
16	50244450	50244872
16	50279906	50280285
16	50280361	50280978
16	50299242	50299443
16	50300243	50300788
16	50307770	50308495
16	50313074	50313374
16	50315871	50316377
16	50322005	50322279
16	50402359	50403100
16	50581976	50582536
16	50617920	50618335
16	50622847	50623558
16	50637341	50637667
16	50678773	50679076
16	50698214	50698660
16	50714923	50715435
16	50717743	50718241
16	50719715	50719853
16	50729535	50729856
16	50731786	50732321
16	50742633	50742906
16	50743148	50743612
16	50775502	50776399
16	50781529	50781872
16	50839841	50840829
16	50921527	50921904
16	50988378	50988540
16	51148420	51148697
16	51185364	51186628
16	51188504	51188828
16	51202615	51202896
16	51301652	51301847
16	51325268	51325635
16	51376141	51376312
16	51396523	51396788
16	51453620	51453988
16	51487205	51487504
16	51572947	51573395
16	51587715	51588303
16	51599016	51599522
16	51603159	51603904
16	51607082	51607404
16	51617585	51617787
16	51651163	51651425
16	51684713	51685239
16	51741574	51741882
16	51790330	51790692
16	51796028	51796320
16	52225502	52225746
16	53075734	53076034
16	53088352	53089493
16	53089559	53089899
16	53095686	53096242
16	53098042	53098543
16	53105559	53106199
16	53124638	53125127
16	53125782	53126149
16	53127792	53128349
16	53132738	53134076
16	53155402	53156033
16	53164179	53165199
16	53193865	53194068
16	53242097	53242684
16	53253758	53254238
16	53468034	53469067
16	53469264	53469600
16	53536633	53537918
16	53544276	53544750
16	53552647	53553399
16	53737440	53738284
16	53807183	53807418
16	53810060	53810374
16	53899139	53899775
16	53906184	53906471
16	53926025	53926249
16	54962378	54963774
16	55335358	55335801
16	55402134	55402466
16	55404968	55405316
16	55478509	55479332
16	55499000	55499464
16	55512671	55512927
16	55513010	55513205
16	55514242	55514726
16	55528810	55529420
16	55533942	55534267
16	55534490	55534905
16	55542115	55543180
16	55568530	55569131
16	55601328	55601621
16	55611835	55612165
16	55626328	55626530
16	55677185	55677596
16	55683928	55684387
16	55746149	55746509
16	55788085	55788326
16	55869627	55869907
16	55876756	55877007
16	56082708	56083261
16	56352039	56352502
16	56390328	56390630
16	56457595	56457816
16	56458702	56459810
16	56485000	56485776
16	56553434	56553737
16	56553807	56554309
16	56574020	56574382
16	56585670	56586098
16	56625662	56626022
16	56642129	56642604
16	56643449	56643744
16	56677376	56677630
16	56692058	56692306
16	56701892	56702220
16	56716117	56716542
16	56735789	56736266
16	56763532	56764335
16	56769730	56769933
16	56881546	56881735
16	56892286	56892621
16	56894333	56894651
16	56896472	56897036
16	56905069	56905578
16	56922811	56923127
16	56944550	56945147
16	56945575	56946182
16	56950934	56951222
16	56958508	56958827
16	56965255	56966529
16	56966709	56967189
16	56984969	56985748
16	56998410	56998760
16	56999417	57000467
16	57023113	57023820
16	57073016	57073363
16	57079725	57080052
16	57118152	57118608
16	57141396	57141763
16	57149716	57150142
16	57173840	57174079
16	57181363	57181824
16	57186121	57186243
16	57200856	57201334
16	57201946	57202201
16	57219884	57220810
16	57269087	57270016
16	57274853	57275097
16	57278777	57279354
16	57333662	57333893
16	57338149	57338374
16	57373350	57373553
16	57374712	57375487
16	57383228	57383600
16	57391445	57392762
16	57400206	57400929
16	57414605	57415474
16	57418104	57418620
16	57428380	57428709
16	57440787	57441284
16	57442994	57443382
16	57447305	57447633
16	57450220	57450734
16	57450828	57451386
16	57480986	57481643
16	57496230	57496869
16	57504610	57504920
16	57520260	57520862
16	57553743	57554105
16	57569706	57570650
16	57571523	57571780
16	57576261	57576743
16	57578078	57578603
16	57611643	57612032
16	57612654	57613011
16	57625102	57625713
16	57626702	57627147
16	57635672	57635848
16	57662231	57662637
16	57663002	57663198
16	57665349	57665719
16	57670949	57671781
16	57674726	57674990
16	57677121	57677508
16	57681646	57682497
16	57682589	57683353
16	57701003	57701731
16	57718035	57718448
16	57728567	57729447
16	57768956	57769981
16	57791133	57791569
16	57825160	57825981
16	57833572	57834000
16	57841941	57842354
16	57843961	57844556
16	57850043	57850696
16	57926359	57927057
16	57927773	57928207
16	57981218	57981567
16	58018582	58019257
16	58028789	58029027
16	58034265	58035765
16	58080300	58080783
16	58131202	58131560
16	58155880	58156110
16	58162976	58163813
16	58231940	58232579
16	58270285	58270708
16	58283597	58284342
16	58370478	58370947
16	58426114	58426943
16	58459712	58460410
16	58460924	58461216
16	58472613	58473185
16	58521436	58521955
16	58549116	58550028
16	58663348	58664646
16	58695124	58695501
16	58717320	58717747
16	58717825	58718893
16	58767555	58768546
16	58789850	58790597
16	58827338	58827582
16	58848272	58848902
16	58877586	58878007
16	58893836	58894171
16	58915857	58916653
16	58969099	58969386
16	59031139	59031584
16	59072953	59073629
16	59076169	59076518
16	59083922	59084008
16	59092165	59092465
16	59100703	59101472
16	59631081	59631799
16	60141376	60141739
16	61261641	61262013
16	61267513	61267955
16	61270173	61270424
16	61921703	61922293
16	62259630	62259934
16	62672478	62673103
16	62673258	62673489
16	62726529	62726924
16	62785207	62785549
16	63323765	63324125
16	63346143	63346942
16	63349109	63349383
16	63395010	63395269
16	64183710	64184003
16	64192350	64192755
16	64193713	64193937
16	64339686	64339875
16	64349374	64349662
16	64379579	64379846
16	64382897	64383417
16	65151844	65152174
16	65759100	65759373
16	65773546	65773928
16	66349123	66349568
16	66403002	66403327
16	66440205	66441152
16	66442266	66442787
16	66456304	66456741
16	66461989	66462216
16	66512618	66512947
16	66517680	66517894
16	66519209	66519580
16	66544975	66545569
16	66550483	66551252
16	66554736	66555077
16	66555929	66556253
16	66558673	66559228
16	66577967	66578200
16	66583574	66584059
16	66586114	66586868
16	66619809	66620173
16	66621481	66622074
16	66623218	66623629
16	66638089	66639651
16	66642204	66642401
16	66650417	66650840
16	66684949	66685253
16	66694690	66694983
16	66730535	66731347
16	66751013	66751414
16	66780605	66780960
16	66785229	66786027
16	66864366	66865157
16	66884351	66884738
16	66901649	66902116
16	66906892	66907533
16	66914036	66914843
16	66929165	66929364
16	66929455	66929528
16	66967830	66969114
16	66981096	66981443
16	66988061	66988301
16	67011496	67011927
16	67034340	67035177
16	67062502	67063289
16	67063663	67064048
16	67143234	67144132
16	67144492	67144735
16	67189195	67189558
16	67193573	67194121
16	67194728	67195054
16	67196432	67196601
16	67208059	67208447
16	67217344	67218230
16	67219357	67219571
16	67225751	67226475
16	67250695	67251629
16	67260407	67261456
16	67278294	67279107
16	67281230	67281727
16	67312763	67313621
16	67342387	67342738
16	67360497	67361112
16	67424181	67424941
16	67449737	67450652
16	67462109	67462340
16	67493704	67494020
16	67499752	67500037
16	67514365	67515439
16	67522851	67523068
16	67523262	67523594
16	67554933	67555757
16	67562553	67562920
16	67564068	67564705
16	67565042	67565555
16	67571194	67571573
16	67571687	67572473
16	67595677	67596820
16	67693837	67695024
16	67700369	67700863
16	67701699	67702089
16	67706725	67706963
16	67707437	67708183
16	67752994	67753522
16	67753826	67754045
16	67814144	67814371
16	67840213	67841149
16	67850355	67850812
16	67867607	67868081
16	67875579	67876492
16	67880299	67881218
16	67906697	67907259
16	67926862	67927601
16	67969491	67970029
16	67970219	67971098
16	67997697	67998099
16	68002299	68002922
16	68021410	68021943
16	68027217	68027755
16	68027842	68028130
16	68033331	68033587
16	68039599	68040038
16	68056981	68057654
16	68074492	68074789
16	68098482	68098982
16	68104311	68104530
16	68108747	68109018
16	68113338	68113420
16	68113493	68113944
16	68118287	68119725
16	68263436	68263634
16	68271191	68272138
16	68278829	68279552
16	68280729	68280953
16	68281264	68281656
16	68297707	68298580
16	68299353	68299623
16	68318919	68319269
16	68320122	68320425
16	68323536	68323817
16	68344477	68345426
16	68362520	68362885
16	68366335	68366819
16	68390242	68390850
16	68399026	68399719
16	68482104	68482797
16	68504155	68504957
16	68507653	68507898
16	68512854	68513223
16	68544047	68544351
16	68546105	68546520
16	68554541	68555057
16	68562482	68562832
16	68563658	68564155
16	68572762	68573578
16	68574003	68574183
16	68745320	68745851
16	68877175	68878106
16	69165253	69165654
16	69165864	69166920
16	69220438	69220761
16	69220849	69221195
16	69344772	69345772
16	69357970	69358531
16	69363999	69364890
16	69373150	69374026
16	69419480	69420113
16	69458114	69458845
16	69548327	69548599
16	69564613	69564925
16	69599410	69600315
16	69600378	69600609
16	69760237	69760524
16	69788574	69789113
16	69795985	69796910
16	69857815	69858082
16	69895398	69895922
16	69964199	69964357
16	69999082	69999760
16	70099342	70100410
16	70147553	70148682
16	70221941	70222740
16	70285226	70286082
16	70323032	70323941
16	70332820	70333488
16	70338671	70338861
16	70380571	70381185
16	70415102	70415910
16	70429362	70429740
16	70461965	70462696
16	70464710	70465205
16	70466672	70467144
16	70472657	70473735
16	70488179	70488951
16	70556980	70557550
16	70557633	70558187
16	70687699	70688020
16	70759481	70759973
16	70762170	70762548
16	70771369	70771929
16	70791132	70791402
16	70834631	70835365
16	71264396	71265057
16	71275767	71276431
16	71283305	71283647
16	71292387	71292602
16	71322768	71323791
16	71392349	71392804
16	71495833	71496366
16	71517922	71518702
16	71598200	71599034
16	71734794	71735075
16	71757093	71758092
16	71842204	71843580
16	71879488	71880300
16	71914148	71914398
16	71916415	71916562
16	71917723	71918624
16	71928817	71929877
16	71934269	71934566
16	71952973	71953317
16	71965083	71965265
16	71995305	71995658
16	72033559	72034076
16	72042303	72043075
16	72127193	72128211
16	72133191	72133516
16	72158719	72159544
16	72160291	72160726
16	72206082	72206569
16	72216835	72217172
16	72236357	72236784
16	72237305	72237882
16	72275854	72276115
16	72319786	72319949
16	72321646	72321923
16	72434233	72434491
16	72439546	72439891
16	72698673	72699343
16	72821393	72821617
16	72858794	72858991
16	72862234	72862568
16	72866502	72866836
16	72910138	72910484
16	72942118	72942523
16	72965570	72965871
16	72972547	72972690
16	72972752	72973481
16	73019968	73020461
16	73023999	73024494
16	73031083	73031574
16	73043982	73044650
16	73045791	73046091
16	73066339	73066929
16	73066997	73067404
16	73069846	73070230
16	73075441	73076014
16	73081768	73082479
16	73085181	73085414
16	73091510	73092009
16	73094255	73094371
16	73097110	73097521
16	73098080	73098315
16	73102409	73103258
16	73109899	73110301
16	73126203	73126763
16	73130132	73130324
16	73146620	73146888
16	73156446	73157087
16	73158492	73158898
16	73175812	73176433
16	73187904	73188656
16	73193268	73193528
16	73200246	73200557
16	73215579	73215918
16	73225715	73225954
16	73230720	73231070
16	73286436	73286682
16	73304170	73304545
16	73342763	73342969
16	73357845	73358097
16	73912653	73912801
16	74330313	74331675
16	74401361	74402810
16	74440657	74441460
16	74463878	74464281
16	74623288	74623732
16	74640406	74641424
16	74657200	74657476
16	74691880	74692414
16	74700346	74701029
16	74717544	74717862
16	74729703	74730216
16	74734103	74734371
16	74734493	74735278
16	74743346	74743699
16	74808293	74809008
16	74847019	74847414
16	75018460	75019347
16	75032410	75033224
16	75109020	75109434
16	75121116	75121858
16	75133677	75134238
16	75139159	75140058
16	75142908	75143144
16	75145042	75145660
16	75150317	75150839
16	75182164	75183152
16	75233315	75233549
16	75256134	75256496
16	75267644	75268002
16	75278010	75278426
16	75285271	75285956
16	75414081	75414517
16	75419446	75419910
16	75466764	75468125
16	75497904	75499025
16	75502838	75503047
16	75505627	75506085
16	75511897	75512380
16	75529014	75529680
16	75540477	75540972
16	75550626	75550743
16	75550807	75551603
16	75561842	75562319
16	75583945	75584525
16	75589127	75589719
16	75589817	75590458
16	75599692	75600612
16	75604687	75604946
16	75606084	75606430
16	75656689	75657429
16	75681176	75682658
16	75798074	75798360
16	75823145	75823330
16	75828395	75828703
16	77205719	77205952
16	77224246	77225223
16	77225331	77225780
16	77246085	77247203
16	77269864	77270524
16	77709640	77709912
16	77756111	77756840
16	78005478	78005727
16	78133010	78134086
16	78269108	78269365
16	78776208	78777065
16	78796169	78796518
16	78804439	78804815
16	78959085	78959275
16	79117836	79118111
16	79123692	79124065
16	79127461	79128065
16	79161672	79162084
16	79197772	79198005
16	79203106	79203361
16	79210967	79211208
16	79295543	79295667
16	79298602	79298939
16	79299200	79299389
16	79319511	79319913
16	79320904	79321481
16	79331276	79331498
16	79341042	79341526
16	79350068	79350361
16	79362644	79363388
16	79380915	79381072
16	79397731	79398062
16	79414947	79415915
16	79429600	79429857
16	79451449	79451735
16	79453064	79453570
16	79471473	79471788
16	79471852	79472055
16	79473514	79474293
16	79485050	79485528
16	79497726	79498403
16	79511233	79511524
16	79515946	79516701
16	79517288	79517634
16	79519597	79519746
16	79523294	79523563
16	79534191	79534570
16	79539274	79539562
16	79542282	79542545
16	79542977	79543530
16	79553175	79553831
16	79568996	79569444
16	79575988	79576817
16	79579127	79579279
16	79586422	79586772
16	79608561	79608892
16	79625870	79626064
16	79626759	79626953
16	79627031	79627365
16	79633832	79634147
16	79634498	79635276
16	79639964	79640165
16	79687184	79687659
16	79697962	79698350
16	79804118	79804985
16	80061000	80061433
16	80118298	80118909
16	80500088	80500591
16	80574192	80574562
16	80574647	80575291
16	80710244	80710803
16	81039958	81041412
16	81069233	81069569
16	81110077	81111329
16	81129860	81130434
16	81348160	81348994
16	81400006	81400227
16	81437115	81437673
16	81471555	81471868
16	81477747	81478931
16	81485234	81485834
16	81491445	81491673
16	81495434	81495700
16	81503532	81503989
16	81512434	81512906
16	81514851	81515273
16	81517267	81517433
16	81528834	81529147
16	81538600	81539309
16	81553341	81553803
16	81592515	81592893
16	81634403	81634767
16	81752301	81752862
16	81763779	81764483
16	81771663	81771946
16	81772424	81772974
16	81773824	81774052
16	81774359	81774654
16	81779433	81780160
16	81785711	81786484
16	81789493	81789980
16	81808011	81808199
16	81812560	81813572
16	81829477	81830110
16	81831092	81831429
16	81842543	81842822
16	81851457	81851800
16	81855050	81855402
16	81856731	81857089
16	81865247	81865752
16	81900435	81901074
16	81907553	81907754
16	82038329	82038414
16	82203402	82204432
16	82226297	82226617
16	82685438	82685903
16	82783605	82784156
16	82795580	82795854
16	82803506	82803834
16	82809963	82810600
16	82815458	82815822
16	82818107	82818657
16	82827612	82827722
16	83025647	83025859
16	83253524	83254033
16	83760711	83761179
16	83778040	83778653
16	83802707	83803456
16	83819476	83820086
16	83839664	83839907
16	83840916	83842069
16	83859660	83860080
16	83932256	83933606
16	83960285	83960497
16	83986582	83986928
16	84102454	84103579
16	84116375	84116789
16	84150163	84151114
16	84178384	84179166
16	84220396	84221038
16	84233367	84234085
16	84300113	84300386
16	84537791	84538848
16	84544817	84545260
16	84548485	84548850
16	84561518	84561831
16	84593940	84594201
16	84596016	84596373
16	84603200	84603583
16	84619116	84619368
16	84619481	84620015
16	84628003	84628441
16	84631123	84631595
16	84633131	84633745
16	84641349	84641774
16	84651419	84652127
16	84665580	84666164
16	84674865	84675322
16	84676743	84676992
16	84681701	84682820
16	84705948	84706246
16	84733227	84734149
16	84759772	84760652
16	84772062	84772327
16	84774896	84775227
16	84853359	84853672
16	84899697	84899782
16	84931553	84932139
16	84980653	84980978
16	84985810	84986296
16	85010641	85011025
16	85016799	85017293
16	85036281	85036963
16	85044959	85045671
16	85061010	85061607
16	85069987	85070575
16	85079903	85080347
16	85089001	85090263
16	85095177	85095621
16	85097160	85097425
16	85116454	85117018
16	85124754	85125061
16	85138370	85138960
16	85148506	85148880
16	85157507	85158172
16	85169816	85170254
16	85170525	85170729
16	85170809	85171438
16	85191376	85191734
16	85286809	85287056
16	85309266	85309590
16	85313300	85313930
16	85324872	85325607
16	85330621	85330884
16	85336848	85337172
16	85337980	85338186
16	85339821	85340138
16	85343283	85343782
16	85347200	85347503
16	85350013	85350396
16	85355433	85356002
16	85454267	85454594
16	85558219	85559195
16	85569581	85569957
16	85586928	85587991
16	85597195	85597518
16	85605394	85605645
16	85623388	85623536
16	85644160	85644412
16	85649430	85649865
16	85650262	85650487
16	85650765	85650974
16	85722520	85722958
16	85833006	85833640
16	85852903	85853071
16	85854941	85855370
16	85863310	85863915
16	85872060	85872378
16	85878509	85878730
16	85886992	85888085
16	85900878	85901079
16	85903754	85903994
16	85907686	85907906
16	85930949	85931291
16	85932510	85932984
16	85942197	85942779
16	85961972	85962505
16	85969773	85970375
16	85983732	85984014
16	85989276	85989510
16	86016104	86016505
16	86017103	86017510
16	86018556	86018890
16	86052141	86052440
16	86246730	86247041
16	86538921	86539330
16	86588614	86589125
16	86597438	86597773
16	87350463	87351292
16	87417245	87417669
16	87421887	87422331
16	87425476	87426014
16	87526543	87526965
16	87799191	87799732
16	87812523	87813162
16	87814307	87814552
16	87866625	87867075
16	87887222	87887822
16	87889772	87890154
16	87902558	87902945
16	87903013	87903628
16	87921668	87921779
16	87929233	87929562
16	87929657	87930205
16	87943013	87943269
16	87959862	87960103
16	87978949	87979419
16	87984415	87985232
16	87989938	87990166
16	88228246	88228597
16	88457032	88457495
16	88459346	88459802
16	88491241	88491594
16	88518985	88519878
16	88600274	88600919
16	88636129	88637006
16	88665449	88666167
16	88700001	88700206
16	88717241	88717810
16	88729378	88730399
16	88748125	88748888
16	88752642	88753301
16	88758271	88758683
16	88767132	88767765
16	88769922	88770235
16	88770410	88770681
16	88798292	88798396
16	88803803	88804071
16	88843059	88843375
16	88849804	88850113
16	88851521	88852232
16	88856170	88856340
16	88856874	88857495
16	88869829	88870500
16	88877542	88878891
16	88923137	88923663
16	89002955	89003402
16	89008917	89009245
16	89024375	89024994
16	89038197	89038552
16	89043390	89043853
16	89044958	89045758
16	89098254	89098919
16	89131378	89131953
16	89160051	89160458
16	89181128	89182235
16	89233838	89234177
16	89237833	89238220
16	89259208	89259948
16	89267951	89268450
16	89282957	89283179
16	89283715	89284494
16	89307256	89307491
16	89307659	89308076
16	89313620	89314334
16	89355940	89356155
16	89382366	89382910
16	89389991	89390297
16	89396571	89396782
16	89413266	89413693
16	89418855	89419209
16	89423910	89424275
16	89428663	89428978
16	89439725	89440197
16	89461637	89462033
16	89473789	89473933
16	89474391	89474806
16	89477186	89477365
16	89502082	89502419
16	89502867	89503076
16	89520071	89520600
16	89555591	89555910
16	89556893	89557620
16	89571639	89572224
16	89574572	89575047
16	89600597	89601288
16	89623873	89624136
16	89626837	89627239
16	89723767	89724530
16	89752926	89753624
16	89766408	89767022
16	89768000	89768675
16	89777982	89778338
16	89787086	89788801
16	89807766	89808190
16	89816088	89816395
16	89831045	89831647
16	89882788	89883443
16	89929901	89930759
16	89939667	89941075
16	90014971	90015245
16	90024424	90024798
16	90036480	90036737
16	90038836	90039453
16	90088648	90089253
16	90143649	90144069
17	65413	65752
17	180886	181550
17	183780	184083
17	200463	200951
17	259667	260372
17	403403	403705
17	547416	547804
17	617928	618529
17	635512	635916
17	643460	643854
17	655090	655859
17	685165	685845
17	840809	841428
17	878669	879054
17	882819	883646
17	899789	900766
17	907368	907999
17	908702	909186
17	942701	943881
17	978381	978862
17	993212	993674
17	998352	999284
17	1014564	1014777
17	1015037	1015387
17	1026412	1026735
17	1054268	1054756
17	1078180	1078266
17	1083098	1083884
17	1090362	1090823
17	1091973	1092628
17	1100506	1101745
17	1106502	1107012
17	1123665	1124241
17	1132725	1133351
17	1156994	1157419
17	1235914	1236120
17	1250985	1251237
17	1266180	1266564
17	1268802	1269042
17	1302768	1303816
17	1358790	1359903
17	1366539	1367036
17	1373581	1373947
17	1391285	1391545
17	1394441	1394695
17	1394813	1395155
17	1419518	1420386
17	1459275	1459841
17	1465637	1466342
17	1480444	1481296
17	1486751	1487179
17	1492246	1492616
17	1510533	1510995
17	1530489	1530877
17	1531581	1531905
17	1532047	1532681
17	1541352	1542111
17	1551864	1553416
17	1572728	1573157
17	1587907	1588443
17	1619378	1620100
17	1620310	1620663
17	1620819	1621034
17	1626401	1626663
17	1627729	1628697
17	1633556	1634028
17	1636962	1637400
17	1655675	1656316
17	1665862	1666589
17	1667613	1667956
17	1674807	1675270
17	1687091	1687575
17	1689334	1689642
17	1700100	1700568
17	1726757	1727202
17	1732978	1733522
17	1902819	1903513
17	1933188	1933637
17	1933943	1934194
17	1944850	1945676
17	1953091	1954025
17	1961814	1962257
17	1962347	1962818
17	1986837	1987377
17	1990827	1991425
17	1992821	1993112
17	2025907	2026675
17	2026804	2027419
17	2041550	2042012
17	2117413	2117638
17	2119214	2119501
17	2135074	2135275
17	2206614	2207497
17	2239523	2240018
17	2295840	2296781
17	2297011	2297421
17	2300105	2300416
17	2302827	2303138
17	2303206	2303564
17	2304330	2304678
17	2304762	2305568
17	2319407	2319792
17	2414856	2415555
17	2496412	2497168
17	2614897	2615685
17	2689582	2689907
17	2693751	2694178
17	2694946	2695153
17	2699434	2699902
17	2752137	2752502
17	2829427	2829605
17	2842991	2843332
17	2843419	2844053
17	2893561	2894042
17	2906808	2908017
17	2952019	2952825
17	2962508	2962654
17	2968461	2968785
17	3142029	3142388
17	3336583	3336899
17	3350954	3351290
17	3534157	3534557
17	3539419	3540322
17	3561005	3561728
17	3571533	3572430
17	3614225	3614577
17	3626738	3627313
17	3749152	3749899
17	3768542	3768807
17	3790002	3790454
17	3795326	3795719
17	3796211	3796961
17	3817203	3817526
17	3819758	3820195
17	3868322	3868719
17	3977388	3977766
17	4004527	4004834
17	4033937	4034497
17	4046060	4046549
17	4046861	4047566
17	4065859	4066505
17	4098290	4098637
17	4166966	4167436
17	4268450	4268803
17	4269569	4270356
17	4316166	4316787
17	4323986	4324248
17	4336753	4337302
17	4340080	4340563
17	4370696	4370938
17	4395348	4395477
17	4396016	4396243
17	4401595	4402318
17	4414358	4414849
17	4421849	4423202
17	4439643	4440329
17	4458453	4459036
17	4498422	4498711
17	4509066	4509424
17	4539218	4539742
17	4607313	4607767
17	4613092	4614194
17	4614600	4615299
17	4634486	4635297
17	4639544	4639888
17	4651186	4651483
17	4654027	4654253
17	4663183	4663522
17	4674057	4674302
17	4686020	4686304
17	4693117	4694093
17	4699273	4699819
17	4710045	4710781
17	4736420	4737201
17	4748371	4748907
17	4754613	4754960
17	4776077	4776493
17	4782874	4783274
17	4792436	4792651
17	4802639	4803153
17	4804849	4805505
17	4812366	4812668
17	4842932	4843728
17	4852175	4852470
17	4870397	4871609
17	4882086	4882332
17	4890527	4891280
17	4900522	4901598
17	4934809	4935373
17	4981244	4982038
17	5000342	5001145
17	5014856	5015512
17	5026280	5026907
17	5094708	5095491
17	5114847	5115094
17	5124358	5124850
17	5136274	5136628
17	5137875	5138466
17	5158079	5158454
17	5158541	5158908
17	5185488	5185852
17	5322870	5323764
17	5342127	5342791
17	5372073	5372516
17	5389146	5389955
17	5390029	5390298
17	5460917	5461120
17	5487500	5488398
17	5514325	5514708
17	5618913	5619243
17	6325324	6325609
17	6346923	6347342
17	6347453	6347834
17	6458661	6458959
17	6478341	6478883
17	6502719	6503201
17	6543540	6544586
17	6554652	6555324
17	6655754	6656107
17	6659229	6659566
17	6734856	6735304
17	6815860	6816190
17	6917740	6918637
17	6926945	6927365
17	6938702	6939547
17	6955365	6955746
17	6966760	6966851
17	6997429	6998303
17	7015563	7015761
17	7017978	7018814
17	7024159	7024309
17	7034052	7034833
17	7080815	7081148
17	7108118	7109008
17	7117543	7118000
17	7118257	7118592
17	7122995	7123508
17	7137467	7138146
17	7142870	7143267
17	7145630	7145917
17	7146314	7146565
17	7154801	7156079
17	7184636	7185125
17	7199647	7200275
17	7210100	7211109
17	7218339	7218969
17	7232510	7233828
17	7253273	7253880
17	7254730	7255595
17	7297628	7298459
17	7307005	7308422
17	7338456	7338858
17	7348610	7349147
17	7358740	7359319
17	7359681	7359971
17	7369890	7370397
17	7387024	7387805
17	7387903	7388635
17	7452144	7452569
17	7456004	7456329
17	7461378	7462010
17	7464992	7465312
17	7475375	7476226
17	7476831	7477305
17	7482390	7483080
17	7486786	7487214
17	7487300	7487520
17	7517908	7518661
17	7529637	7529925
17	7531037	7531456
17	7553836	7554306
17	7589364	7589575
17	7590666	7590999
17	7591323	7591867
17	7678383	7678665
17	7709983	7710287
17	7737001	7737605
17	7738780	7739270
17	7745468	7745718
17	7746305	7746641
17	7747172	7747580
17	7748057	7748490
17	7754836	7755469
17	7760180	7761437
17	7790887	7791549
17	7792471	7792795
17	7818664	7819814
17	7826152	7826432
17	7834901	7835958
17	7893145	7893802
17	7905362	7906015
17	7944445	7944989
17	7959238	7960186
17	7977029	7977273
17	7997258	7997488
17	8041881	8042116
17	8042238	8042650
17	8055676	8055981
17	8057538	8057844
17	8059559	8060296
17	8062107	8062373
17	8066106	8066692
17	8076625	8077304
17	8079158	8080136
17	8093176	8093821
17	8095420	8095815
17	8103101	8103738
17	8113650	8114113
17	8125627	8126115
17	8126216	8126959
17	8151004	8151561
17	8152210	8152871
17	8191801	8192616
17	8198568	8199195
17	8279689	8280271
17	8286256	8287344
17	8313617	8313846
17	8338655	8339741
17	8533943	8534562
17	8629893	8630104
17	8649042	8649658
17	8689175	8689505
17	8689598	8689671
17	8697073	8697374
17	8698051	8698285
17	8709970	8710844
17	8761921	8762370
17	8770753	8771168
17	8776393	8776785
17	8798368	8798559
17	8819273	8819680
17	8819788	8820308
17	8825724	8826625
17	8848043	8848583
17	8857645	8857975
17	8858540	8859225
17	8868878	8869488
17	8870198	8870690
17	8878738	8879023
17	8901217	8901682
17	9018849	9019260
17	9084909	9085292
17	9107151	9107386
17	9108324	9108645
17	9142857	9144040
17	9195565	9195721
17	9259268	9259513
17	9259580	9260210
17	9449696	9449913
17	9478810	9479382
17	9479837	9480314
17	9778849	9779139
17	9783831	9784337
17	9828117	9828434
17	9869036	9869275
17	9921679	9922200
17	9924612	9924850
17	9937335	9937644
17	9952316	9952580
17	9953781	9954647
17	9966094	9966531
17	9990788	9991007
17	10018412	10018881
17	10020849	10021192
17	10023479	10023763
17	10053391	10053692
17	10055283	10055720
17	10059991	10060772
17	10074520	10074815
17	10074976	10075772
17	10075864	10076084
17	10081563	10082333
17	10101861	10102401
17	10111983	10112316
17	10130091	10130487
17	10154437	10155399
17	10199040	10199316
17	10221931	10222150
17	10549661	10550034
17	10600450	10601299
17	10605929	10606243
17	10632735	10633528
17	10640391	10640801
17	10675823	10676063
17	10747946	10748803
17	10778572	10779144
17	11501540	11502067
17	11547670	11547893
17	11900032	11901148
17	11923675	11924855
17	12906489	12906673
17	12920751	12921742
17	12927741	12928271
17	12935198	12935398
17	13288637	13289290
17	13498123	13498391
17	13769061	13769301
17	13778126	13778417
17	13820814	13821379
17	13823258	13823538
17	13834315	13834870
17	13836365	13836521
17	13972539	13973412
17	14110750	14111089
17	14203925	14204605
17	14205913	14206154
17	14212347	14213059
17	14337929	14338299
17	14430638	14430724
17	14508529	14509186
17	15060494	15060641
17	15134179	15134443
17	15152840	15153086
17	15160612	15160999
17	15163720	15164490
17	15244730	15245244
17	15343670	15344010
17	15428718	15429154
17	15466317	15467262
17	15554957	15555345
17	15587143	15587708
17	15602684	15603426
17	15689404	15690136
17	15732054	15732513
17	15831384	15831678
17	15845826	15846074
17	15848136	15848871
17	15902674	15903671
17	16118119	16119312
17	16120261	16120760
17	16158803	16159376
17	16189192	16189671
17	16190543	16191347
17	16283910	16284774
17	16311395	16312015
17	16319666	16320236
17	16331447	16331674
17	16341754	16342556
17	16356634	16356965
17	16395225	16395894
17	16424384	16424922
17	16438849	16439491
17	16440117	16440443
17	16472223	16472788
17	16487560	16487984
17	16492434	16492926
17	16556648	16557488
17	16814887	16815263
17	16856720	16856958
17	16857754	16858199
17	16876940	16877402
17	16878584	16878710
17	16891293	16892421
17	16905197	16905433
17	16919879	16920334
17	16939740	16940366
17	16945306	16946018
17	16948682	16948936
17	16966119	16966524
17	16967151	16967473
17	17015784	17015871
17	17037345	17037731
17	17044525	17044606
17	17044670	17044910
17	17053137	17053977
17	17055294	17055612
17	17079248	17079655
17	17109374	17109994
17	17140048	17140819
17	17140911	17141123
17	17179306	17179624
17	17183937	17184751
17	17186493	17186816
17	17206403	17207091
17	17208777	17209092
17	17259406	17259712
17	17307149	17307591
17	17380156	17380652
17	17399309	17399929
17	17494571	17495519
17	17575801	17576162
17	17597055	17598610
17	17654188	17654501
17	17655385	17656003
17	17702321	17702407
17	17726811	17727365
17	17739327	17739862
17	17740248	17740473
17	17743385	17743893
17	17763383	17763836
17	17875432	17876332
17	17936752	17937111
17	17942046	17943170
17	17990968	17991431
17	18057110	18057504
17	18061257	18061885
17	18086215	18087639
17	18120801	18121071
17	18128501	18129292
17	18161428	18161720
17	18161813	18162176
17	18163626	18164272
17	18218111	18218780
17	18228886	18229089
17	18259946	18260311
17	18266376	18267184
17	18291974	18292319
17	18295357	18295443
17	18315002	18315635
17	18339474	18339722
17	18381824	18381975
17	18528853	18529048
17	18585107	18585969
17	18601236	18601705
17	18684161	18684997
17	18721069	18721263
17	18721346	18721577
17	18759404	18759792
17	18761149	18761643
17	18864123	18864573
17	18935130	18935336
17	18935689	18936255
17	18950098	18950559
17	18958812	18959056
17	18973537	18974130
17	18979738	18980049
17	19013911	19014650
17	19030586	19031068
17	19044849	19045582
17	19078816	19079123
17	19084649	19085306
17	19093218	19093351
17	19099713	19100236
17	19105818	19106067
17	19140087	19141044
17	19152216	19152551
17	19187742	19188104
17	19193413	19193753
17	19200365	19200707
17	19207496	19208067
17	19241419	19241679
17	19265740	19266494
17	19280888	19282047
17	19289664	19290148
17	19350514	19350897
17	19366512	19366766
17	19372761	19372940
17	19410639	19411538
17	19441851	19442059
17	19450056	19450357
17	19551817	19552334
17	19627726	19628490
17	19648088	19648558
17	19764178	19764269
17	19770190	19770802
17	19770897	19771472
17	19776731	19776962
17	19779811	19780425
17	19808345	19808656
17	19880952	19881800
17	19883265	19884005
17	19896187	19896394
17	19899999	19900224
17	19912104	19913050
17	19956600	19957005
17	19966967	19967919
17	19976436	19976593
17	19976753	19977163
17	19977390	19977566
17	19977881	19978125
17	20024190	20024579
17	20025911	20026077
17	20059014	20059660
17	20088341	20088834
17	20185185	20185708
17	20368870	20369131
17	20435252	20435857
17	20458651	20459012
17	20550124	20550281
17	20811745	20812215
17	20880968	20881232
17	20945479	20945706
17	20945966	20947150
17	20955233	20955608
17	21002155	21002855
17	21017094	21017467
17	21029961	21030867
17	21117355	21118208
17	21156181	21156999
17	21178856	21179512
17	21183369	21183653
17	21187645	21188085
17	21191051	21191803
17	21219746	21220273
17	21226290	21226760
17	21355733	21355971
17	21360334	21360671
17	21366393	21366711
17	21416201	21416547
17	21454776	21455173
17	25544555	25544955
17	25560701	25561075
17	25563778	25564000
17	25565732	25566506
17	25571504	25572265
17	25572365	25572690
17	25574346	25574740
17	25591441	25591870
17	25620632	25622296
17	25659383	25660481
17	25676061	25676649
17	25680524	25681218
17	25691193	25691628
17	25707091	25707592
17	25708063	25708476
17	25740693	25741258
17	25782786	25783565
17	25789408	25789683
17	25793517	25793931
17	25800641	25800916
17	25800987	25801484
17	25816076	25816453
17	25853741	25853975
17	25858019	25858358
17	25859317	25860194
17	25928781	25929069
17	25959537	25960203
17	25962592	25962832
17	25976328	25976539
17	25976966	25977315
17	26070455	26070651
17	26132993	26133313
17	26207126	26207354
17	26219921	26220606
17	26367978	26369153
17	26645844	26646489
17	26662257	26663101
17	26684122	26684921
17	26698288	26698750
17	26711353	26711900
17	26732622	26733358
17	26821802	26822050
17	26836895	26837164
17	26845242	26845440
17	26874708	26875154
17	26879464	26879927
17	26898393	26898839
17	26903757	26904245
17	26925847	26926484
17	26972056	26972588
17	26988527	26989603
17	27038130	27038979
17	27039295	27039515
17	27044578	27045094
17	27046375	27046649
17	27046809	27047375
17	27053867	27054205
17	27055499	27056284
17	27068468	27068842
17	27070794	27071212
17	27077113	27077435
17	27139275	27139743
17	27169537	27170103
17	27181435	27182197
17	27217090	27217399
17	27224533	27224936
17	27229670	27230547
17	27239191	27239564
17	27245266	27245566
17	27278211	27279071
17	27279241	27279821
17	27370015	27370762
17	27396677	27397082
17	27434163	27434551
17	27453636	27453952
17	27465938	27466277
17	27467282	27467684
17	27468367	27468835
17	27472398	27472658
17	27475735	27476264
17	27507041	27507578
17	27512352	27512613
17	27531445	27531574
17	27621003	27621521
17	27696899	27697383
17	27716959	27717917
17	27887357	27887663
17	27888808	27889393
17	27893913	27894344
17	27895424	27895881
17	27899815	27900095
17	27907341	27907752
17	27916517	27917086
17	27942493	27942884
17	27945030	27945275
17	27949720	27950041
17	28009064	28009462
17	28033157	28033268
17	28033343	28033863
17	28043738	28044013
17	28049371	28049648
17	28049732	28050208
17	28080918	28081159
17	28088134	28088768
17	28106246	28106615
17	28256992	28257533
17	28420628	28420838
17	28431605	28432103
17	28443552	28444066
17	28618746	28619753
17	28671712	28672188
17	28705706	28706288
17	28804130	28804744
17	28891552	28891924
17	28891988	28892072
17	28927035	28928039
17	28977989	28978171
17	29035833	29036171
17	29055570	29056137
17	29058375	29058733
17	29135920	29136378
17	29151146	29152044
17	29158709	29159635
17	29232812	29233660
17	29248530	29249068
17	29260936	29261349
17	29277689	29278139
17	29281077	29281502
17	29285438	29285617
17	29296350	29296738
17	29297796	29298526
17	29335407	29335963
17	29385799	29386504
17	29421590	29422380
17	29601344	29601571
17	29645290	29645536
17	29648558	29648979
17	29814711	29815176
17	29820243	29820538
17	29827136	29827552
17	29876331	29877343
17	29885748	29886542
17	29895128	29895743
17	29907418	29908476
17	29909043	29909579
17	29923521	29924262
17	30132070	30132301
17	30161509	30161793
17	30185630	30186671
17	30215041	30215456
17	30228445	30229071
17	30263651	30264121
17	30334185	30334560
17	30393949	30394196
17	30454274	30454900
17	30466011	30466219
17	30468259	30468732
17	30479175	30479486
17	30668639	30669363
17	30676955	30677425
17	30771059	30771985
17	30813434	30814148
17	30830676	30831015
17	30986467	30986633
17	31069781	31070346
17	31076296	31076480
17	31198689	31199154
17	31204056	31204474
17	32113636	32113910
17	32129520	32129919
17	32130346	32130612
17	32299816	32300111
17	32367285	32367464
17	32490822	32491027
17	32498388	32498611
17	32526942	32527352
17	32546471	32546864
17	32560770	32561158
17	32568118	32568394
17	32569716	32570049
17	32573500	32573831
17	32579075	32579439
17	32582023	32582534
17	32641276	32641512
17	32646026	32646726
17	32693084	32693448
17	32693707	32694003
17	32714038	32714628
17	32725975	32726458
17	32740814	32741013
17	32761039	32761664
17	32830712	32831201
17	32898562	32899348
17	32906315	32906583
17	32964975	32965628
17	33288210	33288755
17	33307335	33308407
17	33349631	33350147
17	33378147	33378610
17	33390573	33391086
17	33415402	33415683
17	33416141	33416728
17	33446374	33447210
17	33469012	33469502
17	33569865	33570568
17	33673383	33673733
17	33694920	33695378
17	33700184	33701115
17	33759459	33759958
17	33760130	33760350
17	33775269	33775504
17	33867685	33868305
17	33875332	33875747
17	33894793	33895284
17	33905232	33905967
17	33913769	33914956
17	34083118	34083506
17	34091026	34091903
17	34122295	34123027
17	34128411	34129110
17	34135937	34136774
17	34417176	34418039
17	34430704	34431337
17	34455180	34455640
17	34523928	34524463
17	34526581	34526888
17	34538119	34538533
17	34604518	34604669
17	34618031	34618182
17	34625448	34626037
17	34628043	34628441
17	34639513	34640139
17	34838856	34839167
17	34842153	34842598
17	34890514	34890980
17	34891105	34891493
17	34900428	34901793
17	34906624	34906899
17	34947920	34948559
17	34957564	34957674
17	34957756	34958473
17	35305745	35306770
17	35457220	35457505
17	35715770	35716647
17	35730536	35730704
17	35766653	35767565
17	35849700	35850601
17	35968762	35969932
17	36003240	36003631
17	36186146	36186488
17	36188354	36188676
17	36203668	36204140
17	36204277	36204663
17	36413047	36413700
17	36452785	36453423
17	36482844	36483229
17	36507429	36507989
17	36571022	36571351
17	36584445	36584887
17	36607197	36607283
17	36665118	36665206
17	36714137	36714213
17	36714326	36714783
17	36830928	36831466
17	36833296	36833639
17	36841639	36842304
17	36852263	36852561
17	36858402	36858823
17	36861205	36861642
17	36880771	36881272
17	36886140	36886764
17	36908542	36909376
17	36955714	36956515
17	36981003	36981963
17	37009653	37010453
17	37025841	37026544
17	37026706	37026958
17	37036140	37036411
17	37049684	37050361
17	37055058	37055360
17	37123563	37124143
17	37247197	37247555
17	37253083	37253374
17	37274846	37275472
17	37309119	37309508
17	37310045	37310274
17	37320862	37321571
17	37323746	37324117
17	37355953	37356403
17	37365599	37365935
17	37365997	37366345
17	37388299	37388621
17	37400876	37401245
17	37557763	37558185
17	37558285	37558358
17	37558611	37559079
17	37607281	37607744
17	37617466	37618253
17	37778236	37778520
17	37779730	37779949
17	37793170	37793744
17	37815397	37816122
17	37843949	37844528
17	37886387	37887080
17	37909969	37911201
17	37914385	37914471
17	38077587	38077933
17	38083448	38084298
17	38108771	38109831
17	38115148	38115506
17	38123654	38123949
17	38125701	38125906
17	38128579	38128800
17	38136131	38137627
17	38169994	38170252
17	38210567	38211033
17	38218950	38219675
17	38231490	38232133
17	38255198	38255825
17	38264411	38264818
17	38269426	38269712
17	38286976	38287255
17	38296063	38297118
17	38333558	38334090
17	38374925	38375274
17	38375337	38376082
17	38443585	38444392
17	38474279	38474579
17	38478622	38479093
17	38479173	38479568
17	38486484	38487012
17	38497437	38497758
17	38511343	38511618
17	38514806	38514992
17	38574027	38574486
17	38975063	38975465
17	39276600	39276909
17	39310243	39310432
17	39334580	39334874
17	39421197	39421369
17	39464702	39465235
17	39648726	39649010
17	39649095	39649179
17	39653036	39653336
17	39705100	39705808
17	39801732	39801968
17	39804794	39805179
17	39822121	39822458
17	39844725	39845930
17	39853497	39853909
17	39894302	39894641
17	39942733	39943402
17	40021352	40022014
17	40044692	40044839
17	40075048	40075948
17	40086451	40087083
17	40118506	40119030
17	40169118	40169897
17	40171897	40172207
17	40175605	40176010
17	40202337	40203076
17	40215655	40216066
17	40216212	40216475
17	40264419	40264963
17	40272833	40273658
17	40281258	40281801
17	40287593	40288049
17	40293427	40293750
17	40294355	40294700
17	40306672	40307272
17	40319889	40320162
17	40333257	40333567
17	40336083	40336517
17	40346237	40346755
17	40350969	40351255
17	40400570	40401076
17	40427931	40428873
17	40439317	40439761
17	40440253	40440559
17	40463610	40463888
17	40474831	40475238
17	40498539	40498821
17	40540345	40541275
17	40559604	40559821
17	40608938	40609183
17	40610627	40611016
17	40669444	40669873
17	40670440	40670806
17	40672126	40672442
17	40687900	40688745
17	40706272	40707056
17	40713770	40714370
17	40718747	40719444
17	40719677	40720076
17	40729475	40730142
17	40761122	40762015
17	40828812	40829531
17	40896412	40896574
17	40896652	40897408
17	40902835	40903358
17	40925336	40925613
17	40950488	40951051
17	40975970	40976520
17	40985040	40986073
17	41038285	41038718
17	41080651	41081110
17	41116142	41116614
17	41132021	41132707
17	41137314	41137600
17	41150021	41150715
17	41174394	41174562
17	41176512	41176790
17	41277101	41277753
17	41322228	41323411
17	41363525	41364240
17	41387173	41387392
17	41392410	41393546
17	41400200	41401154
17	41437802	41439047
17	41445258	41445781
17	41446088	41446787
17	41476183	41476567
17	41560974	41561677
17	41623659	41624205
17	41778670	41779008
17	41796936	41797235
17	41798077	41798383
17	41837801	41838168
17	41845814	41846113
17	41850351	41851048
17	41855667	41856554
17	41923669	41923938
17	41977869	41978218
17	42084001	42084539
17	42092094	42092691
17	42143794	42144209
17	42147898	42148690
17	42154971	42155210
17	42157311	42157646
17	42188242	42188886
17	42200724	42201575
17	42219062	42219518
17	42223836	42224058
17	42245852	42246065
17	42263818	42264898
17	42276579	42276890
17	42277012	42278020
17	42287591	42288153
17	42295640	42296622
17	42299401	42299776
17	42318566	42318920
17	42356843	42357740
17	42365838	42366220
17	42385576	42386313
17	42401920	42402445
17	42404097	42404464
17	42422340	42422800
17	42425533	42425902
17	42462624	42463159
17	42580651	42581215
17	42613391	42613666
17	42625071	42626038
17	42633998	42634225
17	42634320	42634883
17	42705732	42706292
17	42767082	42767497
17	42852974	42853485
17	42976661	42977407
17	42997399	42997610
17	43024950	43025515
17	43045530	43045961
17	43128641	43129115
17	43138333	43139133
17	43212695	43213240
17	43225512	43226244
17	43238427	43239459
17	43249911	43250730
17	43260244	43260447
17	43275121	43275582
17	43296372	43296560
17	43303541	43303832
17	43306349	43306930
17	43354645	43355299
17	43368548	43368920
17	43370718	43371104
17	43376783	43377040
17	43380039	43380475
17	43393936	43395160
17	43410417	43410709
17	43450877	43451408
17	43462852	43463220
17	43487559	43488436
17	43490844	43491179
17	43505464	43505752
17	43567837	43568646
17	43662361	43662768
17	43697456	43697809
17	43951038	43951328
17	43971445	43972091
17	44086566	44086651
17	44097374	44097826
17	44104005	44104312
17	44121797	44122098
17	44256749	44257012
17	44270153	44271754
17	44302418	44302948
17	44344037	44344928
17	44364114	44364320
17	44368264	44368945
17	44438996	44439671
17	44449775	44450527
17	44511989	44512445
17	44656815	44657595
17	44667692	44668459
17	44668734	44668954
17	44729732	44729916
17	44955363	44955758
17	44972663	44972877
17	45000073	45000899
17	45018180	45018465
17	45144583	45145023
17	45150225	45150767
17	45177325	45177951
17	45213873	45214053
17	45214216	45214349
17	45214477	45214754
17	45216073	45216277
17	45232004	45232128
17	45234245	45234486
17	45234566	45234777
17	45249248	45249422
17	45258894	45259038
17	45266291	45267165
17	45277419	45277660
17	45277727	45277965
17	45282146	45282705
17	45307165	45307778
17	45317198	45317793
17	45330926	45331590
17	45356460	45356898
17	45371617	45372062
17	45400796	45401921
17	45569450	45570192
17	45608107	45608778
17	45696940	45697276
17	45726612	45727455
17	45727591	45728247
17	45743807	45743898
17	45747520	45747694
17	45898904	45899388
17	45908668	45909198
17	45909342	45909670
17	45918038	45918866
17	45967386	45967575
17	45972965	45974253
17	45985308	45985630
17	46018562	46019178
17	46026721	46026983
17	46047842	46048685
17	46078575	46078763
17	46095639	46095978
17	46102365	46102997
17	46125059	46126244
17	46178606	46179044
17	46184613	46185312
17	46190511	46190896
17	46204868	46205397
17	46209738	46210031
17	46217330	46218073
17	46662756	46663047
17	46908167	46909047
17	46918648	46919282
17	46969586	46970346
17	46985349	46985972
17	46986368	46986666
17	46993248	46993589
17	47021968	47022658
17	47257773	47258016
17	47269188	47269532
17	47269984	47270543
17	47271277	47271508
17	47273953	47274188
17	47277797	47278396
17	47286935	47287155
17	47287450	47288232
17	47294392	47294706
17	47295400	47295788
17	47296289	47296472
17	47296536	47296878
17	47307572	47308716
17	47392941	47393204
17	47438613	47440049
17	47465268	47466073
17	47467950	47468407
17	47492023	47492705
17	47516420	47516648
17	47590331	47590820
17	47592499	47592954
17	47647459	47647805
17	47753671	47754045
17	47754741	47755828
17	47785192	47785907
17	47841227	47841976
17	47865671	47866788
17	48172288	48172895
17	48217114	48217552
17	48225650	48226169
17	48228389	48228749
17	48238757	48239235
17	48255390	48256035
17	48277789	48278505
17	48367337	48367965
17	48423080	48424312
17	48439317	48439635
17	48450114	48450836
17	48468886	48469287
17	48474595	48475191
17	48501345	48501495
17	48503202	48503915
17	48555888	48556544
17	48585485	48586238
17	48619089	48619742
17	48624305	48624795
17	48628229	48628542
17	48637786	48638139
17	48698753	48699194
17	48701966	48702230
17	48716475	48717084
17	48718178	48718504
17	48737875	48738299
17	48758673	48759111
17	48784410	48785466
17	48796561	48797415
17	48840506	48840899
17	48860435	48860825
17	48867893	48868245
17	48893708	48893985
17	48929428	48929874
17	48943515	48944303
17	48944784	48945252
17	48961309	48961571
17	48964692	48964992
17	48997065	48997397
17	49008375	49008806
17	49008904	49009224
17	49021816	49022468
17	49027768	49028355
17	49034107	49034488
17	49197820	49198607
17	49199083	49199448
17	49230530	49231411
17	49243316	49244326
17	49336193	49336482
17	49337074	49338080
17	49338206	49338584
17	49432542	49433203
17	49449069	49449414
17	49450010	49450360
17	49451626	49451903
17	49563448	49563884
17	49841799	49842061
17	53045404	53046830
17	53070521	53070676
17	53342186	53342430
17	53434133	53434391
17	53471943	53472579
17	53497468	53497894
17	53498903	53499643
17	53508041	53508269
17	53514183	53515021
17	53522305	53522735
17	53531214	53531577
17	53543973	53544438
17	53573449	53574298
17	53591190	53591733
17	53603810	53604034
17	53653879	53654084
17	53654401	53654903
17	53719263	53719421
17	53741667	53742004
17	53828044	53828970
17	53841203	53841666
17	53847606	53847908
17	53860992	53861709
17	54669844	54670209
17	54793059	54793650
17	54814821	54815228
17	54857644	54858066
17	54896938	54897011
17	54897094	54897395
17	54910445	54911866
17	54957442	54957908
17	54985494	54985972
17	54991080	54992072
17	55017194	55017533
17	55037937	55038760
17	55055069	55055641
17	55062770	55063047
17	55063109	55063494
17	55087471	55087723
17	55123128	55124317
17	55162089	55163365
17	55208276	55208739
17	55320473	55321028
17	55333305	55334188
17	55362440	55363026
17	55529124	55529530
17	55564274	55564660
17	55682770	55683247
17	55700130	55700688
17	55701783	55702026
17	55740139	55740750
17	55801298	55801939
17	55821868	55822345
17	55827497	55827831
17	55829300	55829829
17	55843805	55844303
17	55850998	55851229
17	55859312	55859848
17	55860472	55861132
17	55887967	55888848
17	55889289	55889648
17	55904552	55904726
17	55909812	55910048
17	55910464	55910945
17	55927031	55928168
17	55938174	55939814
17	55945273	55945935
17	55946277	55946571
17	55951801	55952350
17	55969830	55970850
17	55977280	55977523
17	55980456	55980977
17	55998809	55999162
17	56006782	56007085
17	56016959	56017541
17	56024146	56024776
17	56031796	56032032
17	56032564	56033068
17	56064976	56066665
17	56072708	56073080
17	56083698	56085398
17	56160220	56160357
17	56160424	56161519
17	56190440	56190770
17	56234307	56234586
17	56277389	56277679
17	56296152	56296997
17	56309861	56310550
17	56310967	56311273
17	56326819	56327360
17	56394789	56395126
17	56406842	56407195
17	56408714	56408945
17	56409694	56410193
17	56415260	56415973
17	56416303	56416659
17	56429367	56429923
17	56453270	56453481
17	56494934	56495268
17	56582247	56582975
17	56591910	56592143
17	56594980	56596232
17	56609130	56609836
17	56646554	56647006
17	56693263	56693667
17	56704353	56704604
17	56708795	56709632
17	56736260	56737010
17	56743887	56744883
17	56769647	56770246
17	57082344	57082505
17	57183949	57184834
17	57232221	57233358
17	57287256	57287498
17	57297621	57298348
17	57354316	57354774
17	57355868	57356065
17	57388362	57388748
17	57393329	57393564
17	57406965	57407253
17	57408733	57409368
17	57410214	57410485
17	57449473	57450194
17	57518078	57518506
17	57591581	57591955
17	57598853	57599249
17	57611211	57611449
17	57642579	57643350
17	57696360	57697693
17	57784600	57785453
17	57803108	57803390
17	57830851	57831081
17	57847420	57847760
17	57863721	57864354
17	57914624	57915413
17	57970001	57971008
17	58041316	58042607
17	58103159	58103472
17	58111899	58112167
17	58114476	58114740
17	58143295	58143533
17	58155660	58156463
17	58166591	58167231
17	58172168	58172638
17	58179826	58180217
17	58197764	58198116
17	58212833	58213284
17	58239290	58239816
17	58244421	58244786
17	58247896	58248218
17	58468971	58470130
17	58475767	58476047
17	58498655	58499558
17	58513216	58513605
17	58602898	58603870
17	58654483	58655226
17	58677035	58677944
17	58754452	58755499
17	58941240	58941453
17	58941673	58941908
17	59018320	59018701
17	59329485	59329928
17	59489527	59490161
17	59494240	59494533
17	59515772	59516008
17	59518561	59518647
17	59544988	59545539
17	59940443	59941399
17	60004752	60005663
17	60142856	60143591
17	60248912	60249159
17	60498855	60499043
17	60501038	60501624
17	60555436	60556490
17	60630503	60630884
17	60688748	60688988
17	60689199	60689628
17	60702690	60702893
17	60704399	60705207
17	60729700	60731450
17	60781081	60781561
17	60970247	60970681
17	60972977	60973554
17	61042978	61043920
17	61045836	61046134
17	61216174	61216489
17	61217691	61218027
17	61269099	61269431
17	61484127	61484390
17	61502806	61503155
17	61517096	61517387
17	61523326	61523923
17	61524006	61524884
17	61556343	61556536
17	61576641	61576869
17	61627273	61628193
17	61677947	61678583
17	61689672	61689889
17	61698938	61699938
17	61700452	61700692
17	61711512	61711993
17	61718951	61719548
17	61723649	61724058
17	61727163	61727465
17	61742874	61743436
17	61775213	61775539
17	61776595	61776992
17	61777142	61777692
17	61818649	61819539
17	61829186	61829491
17	61838213	61838400
17	61850582	61851585
17	61904374	61905228
17	61919584	61920698
17	61921030	61921196
17	61926187	61927142
17	61996647	61996853
17	62008501	62008916
17	62024185	62024422
17	62060664	62060980
17	62097438	62098106
17	62103064	62103437
17	62196085	62196344
17	62207011	62207982
17	62222853	62223744
17	62252035	62252792
17	62294159	62294435
17	62294524	62294924
17	62340254	62341013
17	62355236	62355487
17	62355820	62356035
17	62398358	62398733
17	62403729	62404320
17	62492658	62493825
17	62502132	62503825
17	62576185	62576348
17	62595506	62595723
17	62645235	62645602
17	62657810	62658824
17	62703231	62703569
17	62705098	62705497
17	62716424	62716798
17	62737138	62737465
17	62772897	62773624
17	62773971	62774122
17	62777583	62777846
17	62779391	62779522
17	62832830	62833722
17	62915386	62915829
17	62919118	62919767
17	62923738	62923970
17	62957942	62958215
17	62961871	62962364
17	62971080	62972341
17	62981971	62982883
17	63005063	63005323
17	63016433	63016684
17	63033371	63033640
17	63044005	63044364
17	63051882	63053329
17	63062120	63062377
17	63063169	63063460
17	63096509	63097220
17	63119175	63119821
17	63133175	63133724
17	63557626	63557944
17	64187958	64188737
17	64251237	64251457
17	64298476	64299413
17	64305843	64306173
17	64346966	64347489
17	64400443	64400786
17	64417055	64417523
17	64425804	64426197
17	64427646	64427836
17	64434204	64434511
17	64436509	64436771
17	64437477	64437772
17	64447737	64447967
17	64455946	64456165
17	64464727	64465453
17	64477418	64477719
17	64584065	64584289
17	64724055	64724439
17	64758555	64758888
17	64787403	64787911
17	64795890	64796252
17	64796331	64796640
17	64846901	64847126
17	65161325	65161675
17	65241006	65241606
17	65253863	65254360
17	65254942	65255265
17	65266678	65266856
17	65289503	65290089
17	65308425	65308743
17	65361941	65362976
17	65370749	65371048
17	65373041	65373597
17	65430159	65430627
17	65471447	65471829
17	65505998	65506683
17	65516721	65516988
17	65542657	65543055
17	65566063	65566236
17	65713690	65714349
17	65796596	65796876
17	65821286	65821839
17	65822039	65822238
17	65959458	65959667
17	65989136	65990233
17	66007269	66007536
17	66015865	66016765
17	66031403	66032101
17	66073604	66073952
17	66083523	66083679
17	66097437	66098304
17	66168581	66168891
17	66201415	66201847
17	66233304	66234336
17	66243534	66244734
17	66255056	66255615
17	66259276	66259539
17	66269671	66270276
17	66287280	66288544
17	66315519	66315844
17	66342473	66343109
17	66374151	66374788
17	66395196	66395500
17	66434169	66434679
17	66437159	66437523
17	66452870	66453189
17	66453297	66454344
17	66459086	66459419
17	66470404	66470753
17	66481136	66481747
17	66487550	66487808
17	66494043	66494492
17	66505847	66506221
17	66507775	66508957
17	66536066	66536558
17	66576548	66576872
17	66694938	66695337
17	66702516	66702736
17	66755533	66756356
17	66768075	66768573
17	66799704	66800019
17	66809432	66809677
17	66825492	66825726
17	66828623	66829020
17	66831313	66831624
17	66892092	66892466
17	66905235	66905690
17	66977534	66977795
17	67112263	67112478
17	67231480	67231889
17	67323110	67323720
17	67410490	67411020
17	67424610	67425007
17	67441388	67441559
17	67476492	67476798
17	67498261	67498541
17	67603248	67604038
17	67621689	67621950
17	67757876	67758310
17	67849529	67849961
17	67850101	67850473
17	67886627	67887039
17	67896927	67897347
17	67993684	67993887
17	68008462	68008634
17	68069151	68069361
17	68095402	68095827
17	68096097	68096314
17	68116610	68116915
17	68133543	68134541
17	68164199	68164476
17	68164982	68166224
17	68183643	68183892
17	68199045	68199397
17	68201653	68202062
17	68261461	68261957
17	68291441	68292203
17	68361292	68361728
17	68495274	68495896
17	68518074	68518514
17	68523484	68524134
17	68535306	68535648
17	68548410	68548859
17	69055958	69056159
17	69334598	69334875
17	69469454	69469636
17	69918570	69918916
17	69934571	69934784
17	69934852	69935027
17	69937568	69937871
17	69938705	69939353
17	69972174	69972617
17	70026426	70027024
17	70030023	70030409
17	70030839	70031074
17	70116920	70117235
17	70536373	70536836
17	70556467	70556610
17	70973089	70973673
17	71088603	71089172
17	71189055	71189787
17	71228140	71229095
17	71307928	71308786
17	71366085	71366346
17	71398123	71398337
17	71663338	71663748
17	71965921	71966517
17	71980017	71980408
17	72186388	72186585
17	72189508	72189947
17	72199404	72199986
17	72209312	72209937
17	72210268	72210549
17	72237713	72237988
17	72270198	72270554
17	72278748	72279079
17	72285829	72286155
17	72292768	72293063
17	72297337	72297689
17	72322152	72322529
17	72364352	72364868
17	72365426	72365665
17	72382479	72382850
17	72427430	72427542
17	72438788	72440159
17	72449965	72450516
17	72458758	72459767
17	72463884	72464145
17	72474840	72475239
17	72489480	72489809
17	72508759	72509353
17	72516417	72516603
17	72517774	72518358
17	72524637	72524994
17	72528495	72528897
17	72541742	72542485
17	72551105	72551313
17	72563456	72563896
17	72565744	72566151
17	72575206	72575629
17	72595187	72596107
17	72608745	72609091
17	72619541	72620267
17	72627956	72628312
17	72633533	72633735
17	72635848	72636436
17	72653600	72653879
17	72667412	72667684
17	72678217	72678495
17	72686668	72686992
17	72708622	72709211
17	72744435	72744959
17	72772281	72772802
17	72776064	72776552
17	72786957	72787295
17	72830011	72830537
17	72837131	72837435
17	72838733	72839333
17	72861005	72861304
17	72868807	72869841
17	72879584	72879776
17	72913480	72913933
17	72920329	72920781
17	72954121	72954301
17	72957739	72958009
17	72978074	72978754
17	72983440	72983854
17	72994777	72995081
17	73008287	73009214
17	73028480	73028927
17	73030296	73031175
17	73042747	73043625
17	73056073	73056284
17	73073300	73073996
17	73083672	73084183
17	73092256	73092613
17	73105844	73106172
17	73116305	73116628
17	73127433	73128146
17	73141268	73141537
17	73150468	73150954
17	73178548	73178844
17	73179005	73179501
17	73201264	73202048
17	73224325	73224798
17	73238425	73238914
17	73257357	73258088
17	73265088	73265366
17	73267144	73267646
17	73284893	73285939
17	73291228	73291758
17	73291836	73292182
17	73293516	73293699
17	73308229	73308398
17	73309835	73310580
17	73319687	73319855
17	73348481	73348830
17	73367471	73367818
17	73389724	73390260
17	73401157	73402109
17	73452446	73452993
17	73456034	73456219
17	73473058	73473524
17	73483422	73484203
17	73512431	73512709
17	73521490	73522015
17	73567063	73567982
17	73585014	73585795
17	73642075	73642549
17	73663087	73663501
17	73734212	73734593
17	73746015	73746262
17	73749686	73750221
17	73760664	73760936
17	73761010	73761684
17	73775401	73776254
17	73780611	73781593
17	73828251	73828488
17	73851063	73852222
17	73892927	73893371
17	73900584	73901344
17	73936714	73937573
17	73974855	73976026
17	74068524	74068887
17	74099534	74099607
17	74099673	74100076
17	74117499	74117864
17	74137321	74137716
17	74141781	74141992
17	74236456	74236871
17	74248165	74248661
17	74260944	74261464
17	74264370	74264749
17	74349539	74350456
17	74380463	74381011
17	74448319	74449655
17	74462118	74462733
17	74476844	74477698
17	74479716	74480024
17	74481690	74482145
17	74488976	74489881
17	74497230	74498019
17	74502481	74503008
17	74511432	74511962
17	74536937	74537265
17	74553460	74554294
17	74667577	74668097
17	74706893	74707325
17	74712207	74712592
17	74722004	74722241
17	74722318	74723454
17	74733204	74734358
17	74743777	74744407
17	75084337	75084963
17	75094980	75095284
17	75096089	75096471
17	75106080	75106479
17	75120456	75120651
17	75123897	75124480
17	75136090	75137330
17	75231387	75231891
17	75242826	75243605
17	75281850	75282212
17	75315395	75315723
17	75321390	75321569
17	75368986	75369460
17	75420956	75421475
17	75424362	75424829
17	75433112	75433522
17	75447448	75447701
17	75461463	75462124
17	75853387	75853474
17	75877601	75878115
17	75883732	75883983
17	75954321	75955000
17	76085735	76085974
17	76108704	76108986
17	76123244	76123586
17	76124773	76125068
17	76126632	76126935
17	76136476	76136875
17	76140320	76141087
17	76151305	76151564
17	76164201	76164751
17	76170360	76171158
17	76182979	76183536
17	76194923	76195443
17	76210140	76210760
17	76247026	76247316
17	76250400	76250834
17	76259204	76259762
17	76285923	76286117
17	76320630	76321254
17	76333583	76333946
17	76339262	76339501
17	76348743	76349309
17	76380145	76380507
17	76384720	76385148
17	76398076	76398431
17	76412935	76413361
17	76438598	76439227
17	76548285	76548527
17	76588203	76588844
17	76641906	76642489
17	76732825	76733119
17	76744820	76745185
17	76777506	76778945
17	76823140	76823533
17	76836501	76837658
17	76886611	76887039
17	76907087	76907417
17	76912273	76912784
17	76919033	76919220
17	76919305	76919378
17	76921170	76921691
17	76929969	76930568
17	76982122	76982287
17	77005365	77005973
17	77032667	77032966
17	77070593	77071122
17	77706954	77707380
17	77770601	77771487
17	77783960	77784209
17	77800105	77800417
17	77805575	77806474
17	77813135	77813623
17	77982130	77982551
17	78009390	78009889
17	78010027	78010949
17	78037691	78038723
17	78066746	78066996
17	78074858	78076229
17	78120905	78121478
17	78166118	78166494
17	78193759	78194479
17	78234627	78234940
17	78267733	78268628
17	78388531	78389514
17	78400654	78400959
17	78428352	78428901
17	78518493	78518967
17	78711222	78711515
17	78712301	78712535
17	78912505	78912741
17	78960961	78961275
17	78992027	78992424
17	78997526	78997899
17	79008519	79009101
17	79018445	79018962
17	79023686	79024473
17	79075569	79075928
17	79093019	79093886
17	79116607	79116792
17	79116875	79117047
17	79196637	79197337
17	79202206	79202895
17	79212745	79213254
17	79258927	79259965
17	79265642	79265788
17	79268823	79269455
17	79300939	79301295
17	79319902	79320364
17	79347343	79347739
17	79367599	79368030
17	79448455	79448730
17	79451328	79451582
17	79454773	79455190
17	79479671	79480258
17	79603930	79604319
17	79604397	79604470
17	79633500	79633950
17	79650574	79651166
17	79670083	79670822
17	79678918	79679472
17	79700731	79701123
17	79790946	79791396
17	79818233	79819238
17	79849307	79849879
17	79869091	79869664
17	79875949	79876169
17	79885395	79885919
17	79894842	79895491
17	79924688	79925106
17	79925400	79926145
17	79934999	79936007
17	79980538	79981261
17	79995019	79995821
17	80009585	80009980
17	80023415	80023911
17	80056026	80057036
17	80063974	80064549
17	80092004	80092355
17	80111705	80112109
17	80112200	80112273
17	80163662	80164175
17	80174183	80174941
17	80175566	80175953
17	80186658	80187109
17	80188809	80189261
17	80189619	80190161
17	80199338	80199827
17	80231215	80232057
17	80250493	80251028
17	80255709	80256557
17	80309430	80309966
17	80358679	80359039
17	80376023	80376879
17	80392196	80392352
17	80398266	80399130
17	80403051	80403341
17	80408432	80408980
17	80415899	80416796
17	80452479	80452856
17	80454803	80455324
17	80477229	80477740
17	80502665	80503114
17	80506516	80506753
17	80549508	80549782
17	80561899	80562373
17	80606115	80606640
17	80606739	80607198
17	80656439	80657016
17	80674041	80674730
17	80693006	80693647
17	80709232	80710093
17	80739739	80739953
17	80740596	80740986
17	80803052	80803606
17	80817325	80817603
17	80817851	80818247
17	80839876	80840227
17	80878215	80878302
17	80920991	80921324
17	81009317	81010097
17	81037239	81037615
18	12733	13847
18	158218	159170
18	267462	268312
18	268752	269049
18	275540	276007
18	289089	289405
18	322583	322885
18	519019	519511
18	564865	565648
18	596971	597200
18	607957	608315
18	615276	615713
18	623974	624277
18	658135	658529
18	658591	658664
18	712504	713158
18	741918	742269
18	812731	813210
18	830295	830774
18	839344	839721
18	845228	845699
18	864849	865111
18	1585947	1586230
18	2104986	2105127
18	2542006	2542208
18	2570730	2571804
18	2636682	2636991
18	2637344	2637554
18	2641628	2641963
18	2655052	2656591
18	2846676	2847170
18	2847759	2847968
18	2857421	2858045
18	2898138	2898654
18	2906036	2906432
18	2906643	2907765
18	2968568	2968912
18	2970782	2971478
18	2972159	2972464
18	2980134	2980832
18	3012446	3013653
18	3016634	3017230
18	3029130	3029952
18	3037433	3037944
18	3045491	3045744
18	3059429	3059647
18	3062797	3063294
18	3074022	3074344
18	3129116	3129994
18	3151497	3151831
18	3171924	3172074
18	3172153	3172516
18	3177841	3178616
18	3179778	3179977
18	3245965	3246373
18	3246911	3247962
18	3261439	3262810
18	3279142	3280031
18	3281480	3281742
18	3296524	3297484
18	3447923	3448545
18	3448867	3449665
18	3451408	3451676
18	3493393	3494259
18	3495815	3495982
18	3585858	3586148
18	3593407	3594766
18	3596646	3597035
18	3602651	3603248
18	3603451	3603848
18	3604547	3605115
18	3655413	3655729
18	3659848	3660084
18	3661249	3661553
18	3664909	3665157
18	3666330	3666622
18	3679245	3679632
18	3703730	3704193
18	3709852	3710195
18	3710554	3711323
18	3717325	3717762
18	3722276	3722609
18	3725188	3725452
18	3747416	3747949
18	3760805	3761026
18	3771220	3771813
18	3869933	3870304
18	3876096	3876333
18	3887040	3887249
18	4068654	4068852
18	5057812	5058031
18	5175175	5175752
18	5197079	5197457
18	5237086	5237447
18	5237512	5238876
18	5253971	5254184
18	5295008	5295855
18	5295945	5297057
18	5309936	5310628
18	5417276	5417953
18	5424941	5425456
18	5440223	5440591
18	5455667	5455950
18	5456585	5457031
18	5463360	5463842
18	5466291	5466697
18	5475261	5475645
18	5488869	5489325
18	5502486	5502789
18	5511615	5511847
18	5514077	5514260
18	5515236	5516078
18	5527654	5527953
18	5529528	5529903
18	5542760	5544317
18	5546718	5547013
18	5629714	5630142
18	5630510	5630859
18	5868293	5868547
18	5890364	5890985
18	5973102	5973393
18	5975618	5975913
18	6109846	6110063
18	6219175	6219612
18	6249841	6250120
18	6250352	6250603
18	6255209	6255700
18	6256535	6257041
18	6272262	6272416
18	6289568	6289838
18	6294236	6294883
18	6413612	6415343
18	6886341	6886549
18	6954944	6955254
18	7000589	7000814
18	7290793	7291336
18	7452360	7452654
18	7460509	7460669
18	7466070	7466481
18	7468743	7469061
18	7490187	7490766
18	7566503	7567822
18	8084258	8084529
18	8394751	8394971
18	8478432	8479092
18	8480578	8480774
18	8523157	8523640
18	8526108	8526691
18	8597588	8597944
18	8601215	8601686
18	8603776	8604467
18	8608789	8609016
18	8609132	8610043
18	8623440	8624157
18	8696699	8697042
18	8704451	8705550
18	8762794	8763535
18	8786380	8786931
18	8938951	8939316
18	8943864	8944337
18	8966973	8967140
18	8982548	8982780
18	8988303	8988620
18	9017105	9017456
18	9017521	9018176
18	9062040	9062770
18	9069661	9070074
18	9073599	9074133
18	9081002	9081224
18	9095307	9095595
18	9101785	9102080
18	9102235	9103037
18	9136131	9137891
18	9147527	9147908
18	9148015	9148307
18	9333953	9335354
18	9353615	9353964
18	9354256	9354511
18	9474885	9476174
18	9575544	9575856
18	9614345	9615298
18	9629894	9630109
18	9673273	9673836
18	9684104	9684291
18	9684933	9685575
18	9700212	9700784
18	9701779	9702099
18	9707704	9708591
18	9711624	9711835
18	9715966	9716310
18	9716538	9716713
18	9722162	9722470
18	9741420	9741747
18	9742176	9742503
18	9753975	9754186
18	9755573	9755920
18	9758334	9758981
18	9760687	9760866
18	9762385	9762918
18	9771185	9771780
18	9771978	9772169
18	9775147	9775565
18	9792583	9792869
18	9803925	9804570
18	9804636	9804830
18	9825557	9826015
18	9828179	9828570
18	9849466	9849974
18	9913481	9914803
18	9920799	9921055
18	9971340	9971640
18	9989641	9989791
18	9991053	9991262
18	10032228	10033000
18	10044957	10045144
18	10057194	10057808
18	10058049	10058662
18	10140420	10140849
18	10151470	10151761
18	10194616	10194950
18	10201590	10202130
18	10213563	10213927
18	10215452	10216082
18	10246815	10247053
18	10250793	10251077
18	10253143	10253856
18	10258711	10259322
18	10265513	10265892
18	10285363	10285574
18	10298342	10298630
18	10299653	10300183
18	10354346	10354816
18	10379039	10379530
18	10442400	10442741
18	10453854	10454876
18	10475739	10476181
18	10478705	10478850
18	10482988	10483370
18	10483452	10483850
18	10490604	10491001
18	10518567	10518990
18	10520140	10520415
18	10525154	10525487
18	10525732	10526749
18	10591982	10592221
18	10593629	10594005
18	10629108	10629376
18	10787359	10787595
18	10788990	10789482
18	10814448	10814956
18	11034882	11035155
18	11089998	11090204
18	11149395	11149859
18	11163658	11163987
18	11215197	11215634
18	11251914	11252208
18	11252270	11252463
18	11259451	11259947
18	11511838	11512073
18	11519138	11519386
18	11688988	11689330
18	11733006	11733463
18	11850954	11851573
18	11883179	11883450
18	11885409	11885930
18	11893586	11894160
18	11908091	11909182
18	11916866	11917270
18	11937950	11938242
18	11947126	11948081
18	11980488	11981706
18	11987655	11987947
18	11995161	11996350
18	12005569	12005995
18	12034503	12034863
18	12038264	12039383
18	12050126	12050780
18	12053373	12053666
18	12076408	12076802
18	12200202	12200554
18	12237175	12237516
18	12376793	12377960
18	12391678	12392015
18	12392082	12392155
18	12407615	12408517
18	12420179	12420622
18	12449095	12449852
18	12598647	12598838
18	12606889	12607220
18	12657071	12657390
18	12657820	12658684
18	12659955	12660169
18	12702231	12703251
18	12838191	12838587
18	12839400	12840233
18	12867462	12867905
18	12883309	12884607
18	12893845	12894108
18	12934550	12934910
18	12947331	12948691
18	12990948	12991858
18	13113056	13113351
18	13137993	13138308
18	13216143	13216564
18	13217226	13218170
18	13218610	13218883
18	13222374	13222578
18	13261754	13261962
18	13268135	13268367
18	13269018	13269222
18	13269577	13269923
18	13279005	13279553
18	13302790	13303241
18	13353261	13353762
18	13359151	13359576
18	13375984	13376189
18	13378220	13378528
18	13381941	13382449
18	13415966	13416608
18	13437187	13437423
18	13447720	13448003
18	13451861	13452242
18	13455564	13455746
18	13464781	13465302
18	13465528	13465866
18	13470530	13470901
18	13471019	13471527
18	13482028	13482714
18	13495184	13495410
18	13500159	13500435
18	13501884	13502295
18	13502589	13502932
18	13510744	13511261
18	13520199	13520593
18	13530675	13531331
18	13538848	13539411
18	13549036	13550157
18	13552452	13552780
18	13558114	13558503
18	13562722	13563013
18	13563335	13563792
18	13566815	13567258
18	13577166	13577799
18	13588553	13588846
18	13592289	13592545
18	13611668	13612123
18	13623349	13623835
18	13630186	13630428
18	13726139	13727355
18	13800888	13801557
18	13813330	13813618
18	13823825	13824386
18	13893273	13893844
18	14132139	14132758
18	14941742	14942204
18	14979923	14980268
18	18690844	18692394
18	18697442	18698441
18	18743790	18744504
18	18759621	18760009
18	19180139	19181174
18	19182287	19182511
18	19192063	19192766
18	19262388	19263109
18	19266348	19266844
18	19284198	19285261
18	19320259	19321750
18	19536052	19536313
18	19683300	19683620
18	19791776	19792000
18	19898743	19899212
18	19904740	19904987
18	20284394	20284568
18	20379043	20379317
18	20510159	20510365
18	20512919	20514102
18	20611546	20611683
18	20633952	20634482
18	20649006	20649281
18	20651345	20651662
18	20657654	20658278
18	20658642	20659332
18	20668349	20668749
18	20671375	20671660
18	20685499	20686244
18	20706317	20706869
18	20709452	20709806
18	20710850	20711058
18	20711767	20712030
18	20722969	20723363
18	20723551	20723731
18	20726891	20727360
18	20736007	20736479
18	20772179	20772659
18	20811275	20811718
18	20817516	20818380
18	20823199	20823451
18	20839570	20840147
18	20840232	20840630
18	20902710	20902989
18	20938005	20938346
18	20938819	20939085
18	20996254	20996806
18	21017419	21018111
18	21032747	21033798
18	21059827	21060291
18	21067947	21068464
18	21079391	21079709
18	21082963	21083890
18	21095885	21096378
18	21109051	21109474
18	21110210	21110484
18	21118982	21119170
18	21120892	21121317
18	21122408	21122776
18	21128324	21128550
18	21132327	21132905
18	21159257	21159571
18	21166001	21167154
18	21176282	21176557
18	21189639	21190007
18	21198798	21199805
18	21498510	21498783
18	21547319	21547918
18	21550402	21550741
18	21593979	21595036
18	21599883	21600207
18	21698930	21699404
18	21718406	21719712
18	21756656	21757536
18	21759661	21759873
18	21766934	21767321
18	21851359	21852178
18	21854878	21855116
18	21939739	21939952
18	21952354	21952742
18	21977031	21978144
18	22006263	22007227
18	22023839	22024176
18	22067726	22068238
18	22745333	22745627
18	22805126	22805484
18	22810836	22811329
18	22931908	22932304
18	23534176	23534266
18	23669889	23671431
18	23806054	23807212
18	24128382	24128711
18	25097610	25097698
18	25185223	25185467
18	26316684	26317135
18	26640413	26640627
18	27140225	27140639
18	28045157	28045558
18	28049800	28050049
18	28551373	28551658
18	28657914	28658177
18	28659695	28660271
18	28680897	28682115
18	29135828	29136267
18	29302416	29302730
18	29316634	29316962
18	29371749	29372086
18	29399667	29399866
18	29522298	29523896
18	29562982	29563406
18	29570743	29571135
18	29571436	29571870
18	29598102	29599154
18	29599270	29599700
18	29620959	29621343
18	29621968	29622812
18	29628575	29629130
18	29629386	29629971
18	29664947	29665337
18	29665666	29666152
18	29671712	29673007
18	29673209	29673491
18	29737857	29738409
18	29837079	29837640
18	29838526	29839002
18	29869555	29869750
18	29892146	29892808
18	29901876	29902427
18	29926670	29927096
18	29970779	29971740
18	30000107	30000541
18	30000746	30001042
18	30032162	30032405
18	30050109	30051600
18	30129302	30129544
18	30132403	30132679
18	30294574	30294785
18	30812067	30812269
18	31702590	31703009
18	31916407	31916495
18	32063181	32063625
18	32073085	32074306
18	32075419	32075704
18	32239658	32240132
18	32352811	32353151
18	32367959	32368248
18	32556889	32557132
18	32558988	32559526
18	32585992	32586268
18	32618972	32619447
18	32620983	32621731
18	32625866	32626014
18	32629173	32629332
18	32630649	32631249
18	32697896	32698228
18	32722263	32723034
18	32724005	32724176
18	32733686	32734326
18	32739001	32739443
18	32811002	32811309
18	32820716	32821498
18	32826896	32827391
18	32827920	32828295
18	32847054	32847704
18	32848849	32849154
18	32869957	32870629
18	32923556	32924736
18	32935024	32935496
18	32956332	32956833
18	32957009	32957472
18	32966580	32966831
18	32971004	32971347
18	32987873	32988136
18	32989871	32990460
18	32995231	32995954
18	33004237	33004532
18	33022747	33023044
18	33046825	33047345
18	33057557	33057823
18	33077082	33078117
18	33088015	33088352
18	33091547	33091807
18	33104187	33104633
18	33160701	33161450
18	33161536	33161779
18	33172379	33172559
18	33196641	33197329
18	33203971	33204407
18	33233678	33234110
18	33242369	33242563
18	33295920	33296421
18	33336154	33336790
18	33415848	33416076
18	33492151	33492642
18	33529882	33530670
18	33552112	33552945
18	33597680	33597959
18	33647144	33647802
18	33708868	33710321
18	33738288	33738757
18	33759476	33760317
18	33767167	33767952
18	33847951	33848301
18	34389587	34389865
18	34408215	34409560
18	35117860	35118154
18	35281991	35282310
18	35358397	35358759
18	36521276	36521795
18	36665638	36666049
18	36770502	36771011
18	36788768	36789191
18	36854533	36854954
18	36897975	36898439
18	36898534	36898853
18	36928603	36929489
18	36935059	36935448
18	36945814	36946365
18	36963864	36964550
18	37032317	37032541
18	37033864	37034281
18	37151580	37152065
18	39486722	39486880
18	39534830	39535526
18	39633177	39633451
18	39694337	39694729
18	39765170	39765364
18	39878674	39879087
18	40163349	40163442
18	40176212	40176471
18	40288318	40288640
18	40477199	40477472
18	40516255	40516650
18	40556795	40557323
18	40584431	40584724
18	40589338	40589599
18	40591089	40591426
18	40591581	40591789
18	40629079	40629346
18	40851649	40852181
18	40857164	40857608
18	41143805	41144180
18	41167635	41167928
18	41176180	41176424
18	41200754	41201314
18	41497482	41497869
18	41541768	41542110
18	41710290	41710787
18	41813666	41813934
18	41971130	41971454
18	41971679	41972480
18	41989230	41989447
18	42082836	42083014
18	42087565	42088858
18	42098708	42098966
18	42136302	42136640
18	42156132	42156468
18	42167162	42167524
18	42179353	42179690
18	42210137	42210459
18	42216120	42216523
18	42221988	42222184
18	42258958	42259796
18	42260024	42261025
18	42280605	42280930
18	42289505	42290091
18	42304032	42304370
18	42305540	42306026
18	42313371	42313708
18	42339113	42339773
18	42339934	42340365
18	42351958	42352144
18	42383234	42383482
18	42406385	42407103
18	42416660	42416944
18	42419105	42419629
18	42463698	42463920
18	42576253	42576571
18	42604372	42604688
18	42646820	42647204
18	42682891	42683136
18	42683667	42683921
18	42686292	42686781
18	42745305	42745839
18	42792534	42793170
18	42816765	42817129
18	42914144	42914742
18	42964398	42964877
18	43200968	43201333
18	43245088	43245474
18	43271249	43271539
18	43355089	43355697
18	43407718	43407967
18	43408051	43408124
18	43459998	43460248
18	43542514	43542746
18	43546921	43547773
18	43554054	43554365
18	43588633	43589312
18	43589410	43590025
18	43600605	43600932
18	43608111	43608522
18	43611694	43612005
18	43617558	43617773
18	43618458	43618718
18	43650759	43651132
18	43651821	43652477
18	43653800	43654052
18	43677578	43678833
18	43684099	43684799
18	43747814	43748351
18	43753238	43754370
18	43830025	43831085
18	43861193	43861483
18	43861548	43861768
18	43904219	43905013
18	44203462	44203818
18	44238177	44238521
18	44439701	44440190
18	44496772	44497893
18	44526475	44527297
18	44676333	44677562
18	44702290	44702949
18	45275501	45275996
18	45428027	45428556
18	45456439	45458031
18	45479782	45480476
18	45497122	45497752
18	45548944	45549329
18	45599165	45599570
18	45687634	45688440
18	45819556	45819746
18	45936553	45937103
18	45958488	45958646
18	45971810	45972126
18	45972917	45973488
18	45979206	45979794
18	45985365	45985787
18	45985902	45986240
18	46002075	46002666
18	46065006	46065749
18	46067406	46067889
18	46188519	46189011
18	46201483	46202149
18	46241939	46242712
18	46259481	46259779
18	46303481	46303725
18	46307506	46308259
18	46311570	46312010
18	46316720	46317281
18	46317348	46318122
18	46354021	46354536
18	46359263	46359571
18	46361066	46361476
18	46367611	46368131
18	46377899	46378221
18	46382366	46382682
18	46410642	46410986
18	46422949	46423942
18	46428300	46429021
18	46429196	46429954
18	46455157	46455592
18	46459203	46459703
18	46460843	46460993
18	46461542	46462068
18	46467227	46467405
18	46477798	46479621
18	46485382	46485736
18	46506250	46506923
18	46518550	46519577
18	46524339	46524897
18	46557801	46558504
18	46582127	46582652
18	46587849	46588496
18	46697419	46697888
18	46986681	46987233
18	47002986	47003195
18	47013025	47013944
18	47018483	47019251
18	47036863	47037343
18	47088141	47088463
18	47107801	47108169
18	47176910	47177234
18	47252585	47252928
18	47260193	47261053
18	47261212	47261558
18	47283463	47283808
18	47294064	47294668
18	47314842	47315241
18	47339699	47340843
18	47447143	47447637
18	47660090	47660175
18	47792561	47793248
18	47794610	47795182
18	47807614	47808606
18	47813538	47814694
18	47824043	47824732
18	47833883	47834890
18	47839152	47839356
18	47883664	47884050
18	47901068	47901745
18	48332554	48333087
18	48345542	48346698
18	48347134	48347753
18	48356918	48357238
18	48362801	48363322
18	48380248	48380674
18	48381050	48381457
18	48388798	48389191
18	48393278	48393517
18	48404701	48405929
18	48470602	48471296
18	48493757	48495048
18	48518110	48518587
18	48535543	48535940
18	48551507	48551816
18	48556297	48557338
18	48564568	48564767
18	48565590	48566007
18	48577502	48577788
18	48601011	48601268
18	48633577	48633759
18	48636787	48637102
18	48723732	48724788
18	48737891	48738369
18	48887838	48888352
18	50062437	50062757
18	50243381	50243732
18	50853267	50853540
18	50906502	50906768
18	50913031	50913430
18	51645942	51646380
18	51750204	51750550
18	51750682	51751500
18	51788293	51788629
18	51795685	51796553
18	51883696	51884537
18	51918987	51919228
18	52650412	52650667
18	52763619	52763804
18	52887709	52888098
18	52901747	52902213
18	52988797	52989251
18	52989517	52990067
18	52995608	52995907
18	52998673	52998846
18	53002198	53002456
18	53004867	53005666
18	53043656	53044042
18	53082625	53082981
18	53090106	53090357
18	53144756	53145151
18	53189327	53189504
18	53255408	53255575
18	53256848	53257587
18	53445985	53446351
18	53664187	53665029
18	53687106	53687500
18	53756833	53757342
18	53769681	53769907
18	53782308	53783293
18	53943834	53944121
18	53961626	53962012
18	53988794	53989089
18	54135515	54136165
18	54156967	54157604
18	54229804	54230082
18	54236080	54236571
18	54305371	54306359
18	54318124	54319370
18	54424186	54424627
18	54519015	54519330
18	54536461	54536803
18	54650010	54650320
18	54675308	54675546
18	54877605	54877807
18	55054342	55054841
18	55094810	55095363
18	55102190	55102876
18	55190303	55191151
18	55200656	55201066
18	55212233	55212968
18	55222334	55222775
18	55225212	55225407
18	55229067	55229433
18	55234796	55235517
18	55248204	55249000
18	55253633	55254212
18	55288598	55289503
18	55297267	55297867
18	55549068	55549627
18	55584047	55584183
18	55626407	55626871
18	55642948	55643475
18	55682272	55682970
18	55705335	55705637
18	55710753	55712358
18	55716354	55716624
18	55716708	55716787
18	55789008	55789460
18	55803026	55803355
18	55816077	55816670
18	55848029	55848334
18	55862431	55862910
18	55880702	55880996
18	55893715	55894072
18	55981656	55981900
18	55984291	55984619
18	55984866	55985096
18	56015833	56016084
18	56029343	56029828
18	56123956	56124324
18	56161023	56161459
18	56168283	56168578
18	56170004	56170351
18	56193253	56193701
18	56197070	56197361
18	56198508	56198755
18	56202366	56202894
18	56203773	56204192
18	56209307	56210147
18	56212224	56212475
18	56223457	56223774
18	56232204	56232601
18	56276762	56277149
18	56305723	56306058
18	56325177	56325715
18	56338085	56339415
18	56349495	56350019
18	56383364	56383610
18	56421726	56422812
18	56428911	56429442
18	56431545	56431799
18	56435595	56436030
18	56448801	56449359
18	56514451	56515145
18	56530287	56530698
18	56530777	56531780
18	56531958	56532221
18	56538618	56538933
18	56554595	56555215
18	56604446	56605093
18	56723932	56724837
18	56737522	56738082
18	56740358	56740501
18	56745627	56746541
18	56751399	56751745
18	56753886	56754398
18	56761620	56762146
18	56806346	56807632
18	56916378	56916814
18	56939557	56939932
18	56940547	56940875
18	56975805	56976206
18	57026037	57027052
18	57041375	57041661
18	57041729	57041802
18	57057105	57057242
18	57069657	57070039
18	57214894	57215491
18	57504744	57505192
18	57544585	57544930
18	57549225	57549921
18	57553063	57553197
18	57566567	57567627
18	57572056	57572498
18	57578963	57579289
18	57594508	57595206
18	59027840	59028213
18	59568681	59568891
18	59853811	59855129
18	59916845	59917005
18	59925763	59926264
18	59932216	59932598
18	59955312	59956180
18	59956388	59956625
18	59991660	59992627
18	59996966	59997228
18	59998691	59999648
18	60006368	60006993
18	60092844	60093265
18	60103866	60104343
18	60166222	60166785
18	60171042	60171195
18	60173007	60174059
18	60189797	60190700
18	60193472	60194254
18	60212442	60212772
18	60233495	60233796
18	60243551	60243967
18	60244124	60244399
18	60250703	60250902
18	60251439	60251919
18	60253510	60253680
18	60281705	60282082
18	60369447	60369838
18	60381965	60382986
18	60441440	60441617
18	60475313	60475741
18	60482665	60483016
18	60496104	60496414
18	60536626	60536860
18	60606645	60607091
18	60617571	60618230
18	60649821	60650302
18	60683572	60683868
18	60742203	60742655
18	60746407	60746804
18	60786898	60787100
18	60792488	60792806
18	60794729	60795095
18	60805017	60805685
18	60809914	60810275
18	60822506	60823247
18	60829125	60829385
18	60829564	60830008
18	60866893	60867476
18	60903560	60904150
18	60904227	60904577
18	60916980	60917507
18	60922529	60923019
18	60929491	60930022
18	60939008	60939584
18	60957244	60957701
18	60967148	60967380
18	60968671	60968867
18	60979010	60979168
18	60986945	60987854
18	61034172	61035209
18	61089247	61090456
18	61106570	61106926
18	61108237	61108510
18	61185642	61186074
18	61220308	61220768
18	61515483	61515663
18	61603341	61604218
18	61616354	61616673
18	61621058	61621444
18	61628627	61629124
18	61630894	61631324
18	61637080	61638308
18	61642881	61643205
18	61646652	61646940
18	61648319	61648657
18	61661772	61661920
18	61662103	61662408
18	61802102	61802422
18	62071423	62071767
18	62380650	62380797
18	62956199	62956549
18	64375868	64376255
18	64416326	64416574
18	64867585	64867770
18	64884914	64885122
18	65183222	65184551
18	66381629	66382679
18	66388852	66389828
18	66402911	66403277
18	67247297	67247752
18	67616172	67616762
18	67623164	67623510
18	67623808	67624585
18	67626491	67626837
18	67802670	67803251
18	67818891	67819499
18	67837397	67837921
18	67872702	67873662
18	67888430	67889103
18	67901632	67902255
18	67902325	67902720
18	67913010	67913781
18	67923511	67924053
18	67924193	67924574
18	67943825	67944859
18	67951809	67952177
18	67952356	67952909
18	67954307	67954501
18	67955776	67956396
18	67959939	67960185
18	67960411	67960786
18	67968812	67970025
18	68031207	68031440
18	68089120	68089826
18	68096367	68096652
18	68101188	68101394
18	68121953	68122245
18	68131975	68132313
18	68157074	68157589
18	68159013	68159360
18	70534284	70534370
18	71749721	71750051
18	71814729	71816014
18	71830435	71830840
18	71863475	71863904
18	71958804	71959800
18	71977678	71978060
18	72001832	72002409
18	72018664	72018872
18	72020488	72020770
18	72162853	72164047
18	72166486	72166799
18	72166937	72167254
18	72168776	72169062
18	72173927	72174183
18	72219175	72219525
18	72256276	72256608
18	72264512	72266052
18	72519128	72519466
18	72782907	72783552
18	72884799	72885400
18	72920736	72921792
18	72922631	72922884
18	73189914	73190355
18	73263059	73263409
18	74045102	74045201
18	74110882	74111269
18	74179476	74180020
18	74203380	74203759
18	74204705	74205065
18	74206176	74206369
18	74208126	74208441
18	74211987	74212273
18	74215528	74215990
18	74230594	74230853
18	74265925	74266183
18	74277204	74278068
18	74331679	74332665
18	74398764	74399151
18	74421630	74422037
18	74513619	74514330
18	74515764	74516054
18	74533810	74535523
18	74633944	74634365
18	74682778	74683165
18	74695333	74695512
18	74699979	74700664
18	74703011	74703382
18	74716582	74717209
18	74725674	74726093
18	74744306	74744796
18	74764743	74765210
18	74766504	74767436
18	74773935	74774452
18	74777192	74777400
18	74777481	74777816
18	74779375	74779688
18	74779817	74779970
18	74780280	74780486
18	74781556	74781797
18	74793453	74793610
18	74813340	74813794
18	74819910	74820226
18	74826377	74827540
18	74840273	74840507
18	74843090	74843583
18	74843753	74844276
18	74859330	74859836
18	74890565	74890861
18	74917722	74918120
18	74919499	74919679
18	74920936	74921220
18	75190492	75191419
18	75200383	75200670
18	75207936	75208646
18	75240764	75241219
18	75344667	75345173
18	75362709	75363093
18	75611878	75612509
18	75829793	75830148
18	75833394	75833641
18	75897040	75897291
18	75897367	75897741
18	75925647	75925814
18	75929263	75929823
18	75930486	75930652
18	75951852	75952505
18	75956344	75956581
18	75963195	75963492
18	75981203	75982073
18	76004832	76005109
18	76005442	76006044
18	76036865	76037118
18	76084230	76084519
18	76217706	76218202
18	76285403	76285913
18	76295618	76295885
18	76302209	76303209
18	76371921	76372270
18	76379005	76379376
18	76385730	76386237
18	76403068	76403338
18	76425459	76425909
18	76476127	76476384
18	76543521	76543774
18	76565631	76566367
18	76621181	76621464
18	76635183	76635733
18	76818096	76818331
18	76828373	76829892
18	76864202	76864474
18	76960670	76960811
18	76969973	76970438
18	76978694	76979357
18	76987594	76987999
18	77006574	77006917
18	77018555	77018858
18	77020491	77020896
18	77038143	77038500
18	77054224	77054614
18	77058674	77058968
18	77160140	77160624
18	77165793	77166639
18	77269133	77269538
18	77283816	77283922
18	77284031	77284555
18	77337744	77338108
18	77348678	77349180
18	77384907	77384994
18	77385169	77385604
18	77402872	77403492
18	77404051	77404352
18	77439025	77440137
18	77551454	77552284
18	77557691	77558027
18	77579865	77580506
18	77585835	77586356
18	77615096	77615417
18	77694279	77694888
18	77711179	77711949
18	77714881	77715131
18	77721962	77722325
18	77724375	77724815
18	77748036	77749078
18	77793321	77794791
18	77807179	77807661
18	77863281	77863483
18	77866619	77867206
18	77937586	77938131
18	78005288	78005739
19	342708	343105
19	344469	345172
19	488566	489616
19	506765	507651
19	507802	508031
19	530874	531956
19	566453	566758
19	572213	573148
19	633336	633792
19	639599	639963
19	662820	663577
19	680345	681203
19	796816	797566
19	797640	798018
19	859388	859853
19	862027	863112
19	892985	893461
19	912969	913472
19	934950	935427
19	947681	948353
19	984058	984706
19	1020992	1021857
19	1039748	1040157
19	1040986	1041230
19	1067829	1068493
19	1069125	1069561
19	1074561	1075169
19	1087501	1088117
19	1088676	1089032
19	1095044	1095728
19	1101723	1102127
19	1103669	1104765
19	1113296	1113711
19	1132124	1132657
19	1174163	1174457
19	1180487	1180825
19	1194468	1194863
19	1205326	1205917
19	1213767	1214565
19	1241543	1241994
19	1244528	1244701
19	1249486	1249950
19	1251445	1251620
19	1252943	1253262
19	1259163	1259643
19	1260769	1261282
19	1268902	1269493
19	1275258	1276182
19	1354673	1355269
19	1363729	1363935
19	1383663	1384218
19	1407040	1407628
19	1438067	1438792
19	1479124	1479636
19	1490213	1490539
19	1490607	1491369
19	1507653	1508476
19	1566536	1566957
19	1568324	1568606
19	1592159	1592716
19	1592794	1593207
19	1605285	1606171
19	1652531	1653240
19	1725674	1726044
19	1812079	1813149
19	1848321	1849017
19	1855183	1855737
19	1856732	1857075
19	1863620	1864583
19	1864835	1865157
19	1875784	1876576
19	1885437	1885716
19	1897574	1897917
19	1901942	1902154
19	1905010	1905513
19	1940713	1941243
19	1948726	1949094
19	2032259	2032945
19	2041885	2042538
19	2051032	2051666
19	2060945	2062194
19	2069798	2070102
19	2081919	2082198
19	2094461	2094736
19	2096134	2097336
19	2151424	2152099
19	2163528	2164032
19	2168316	2168579
19	2168938	2169359
19	2227228	2227843
19	2236044	2237005
19	2266556	2266916
19	2269201	2269532
19	2270751	2271345
19	2281841	2282669
19	2302346	2303055
19	2315749	2316415
19	2328385	2328793
19	2394394	2394732
19	2427430	2428098
19	2456493	2457198
19	2475901	2476204
19	2494593	2495168
19	2549585	2550185
19	2567600	2568004
19	2616774	2617078
19	2625479	2625729
19	2648582	2648876
19	2677893	2678301
19	2681549	2681791
19	2685620	2686150
19	2695165	2695810
19	2702479	2703063
19	2722802	2723424
19	2739908	2740315
19	2770063	2770506
19	2775137	2775518
19	2775625	2776214
19	2783044	2783675
19	2785148	2785698
19	2819578	2820272
19	2840816	2841608
19	2866932	2867462
19	2873292	2873611
19	2900318	2901095
19	2944765	2945505
19	2950208	2951069
19	2962139	2962364
19	2977225	2977694
19	3035553	3035984
19	3093936	3094430
19	3125281	3125502
19	3132919	3133255
19	3135897	3136281
19	3141900	3142468
19	3145946	3146259
19	3165484	3165992
19	3185191	3185311
19	3185391	3186244
19	3343617	3344494
19	3365852	3366222
19	3384799	3385117
19	3387607	3388209
19	3423253	3423847
19	3428474	3429010
19	3429604	3430136
19	3434831	3435605
19	3458863	3460277
19	3479025	3479683
19	3485118	3485283
19	3500481	3501104
19	3505814	3506704
19	3537572	3537933
19	3548635	3549046
19	3552897	3553215
19	3557292	3557956
19	3558051	3558379
19	3572495	3573122
19	3573743	3574429
19	3608670	3609102
19	3626675	3627309
19	3700277	3700800
19	3710397	3710827
19	3761452	3761843
19	3762489	3763320
19	3812378	3812712
19	3970880	3971550
19	3985124	3985763
19	3990193	3990459
19	4007187	4008106
19	4043662	4043755
19	4065518	4066308
19	4077935	4078658
19	4084208	4084788
19	4123745	4124464
19	4182245	4182793
19	4229122	4229735
19	4246864	4247586
19	4260723	4261016
19	4327296	4327921
19	4328027	4328739
19	4328804	4328877
19	4342376	4343700
19	4369967	4370255
19	4389960	4390360
19	4400408	4400858
19	4402219	4402661
19	4430753	4431120
19	4431725	4432444
19	4457042	4457715
19	4457807	4458100
19	4471546	4472259
19	4540010	4540459
19	4559626	4559953
19	4563654	4563867
19	4633282	4633831
19	4638990	4639930
19	4666916	4667115
19	4670205	4670741
19	4694472	4694784
19	4715888	4716287
19	4723350	4724131
19	4759805	4760062
19	4791163	4791892
19	4804001	4804486
19	4807278	4807660
19	4808325	4808463
19	4809721	4810056
19	4812932	4813378
19	4815685	4815954
19	4831326	4831997
19	4837599	4837840
19	4867458	4868084
19	4872724	4872866
19	4909814	4910345
19	4922602	4922959
19	4933528	4933856
19	4968448	4969276
19	4976344	4976898
19	5031549	5031878
19	5139240	5139623
19	5622532	5623324
19	5627569	5627869
19	5680416	5681368
19	5686431	5687475
19	5690053	5690345
19	5719985	5720945
19	5790538	5791379
19	5804013	5804398
19	5827626	5828506
19	5903629	5904933
19	5947450	5947898
19	5951664	5951929
19	5961885	5962545
19	5977740	5978559
19	6048824	6049143
19	6067356	6067644
19	6110219	6110983
19	6199348	6199953
19	6244050	6244310
19	6273744	6274322
19	6279912	6280434
19	6361337	6362015
19	6372398	6372939
19	6373029	6373762
19	6392955	6394084
19	6424770	6425645
19	6460081	6460632
19	6481647	6482243
19	6489584	6489722
19	6516020	6516718
19	6528813	6529327
19	6530880	6531133
19	6536042	6536455
19	6572285	6572529
19	6577748	6578122
19	6669758	6670438
19	6674821	6675252
19	6718591	6719444
19	6720564	6721015
19	6728348	6728652
19	6730277	6731050
19	6737198	6738159
19	6739459	6739650
19	6753086	6754026
19	6754090	6754262
19	6772233	6773025
19	6773344	6773758
19	6801303	6802091
19	6802419	6802809
19	6862715	6863104
19	6863564	6863878
19	6868332	6868648
19	7069037	7069882
19	7098793	7099787
19	7104594	7105152
19	7183051	7183779
19	7197170	7197522
19	7197943	7198414
19	7294255	7294644
19	7402289	7403091
19	7459713	7460502
19	7537889	7538222
19	7545139	7545417
19	7545506	7545687
19	7553720	7554181
19	7580746	7581072
19	7587171	7587705
19	7592473	7592997
19	7598810	7599140
19	7599955	7600999
19	7608540	7608713
19	7609366	7609869
19	7615809	7616676
19	7694314	7694873
19	7701738	7702201
19	7702495	7702790
19	7710152	7710665
19	7745386	7746024
19	7746558	7747053
19	7770576	7771031
19	7799149	7799471
19	7894330	7895198
19	7968271	7969572
19	7984974	7986172
19	8008352	8009331
19	8070391	8070902
19	8115320	8115899
19	8137876	8138268
19	8258765	8259148
19	8259457	8259762
19	8261511	8261714
19	8273597	8274820
19	8305175	8305500
19	8317873	8318281
19	8372805	8373398
19	8385980	8386493
19	8408047	8408470
19	8454781	8455352
19	8455473	8455929
19	8477870	8478338
19	8483011	8483319
19	8488265	8488557
19	8488909	8489259
19	8509510	8509941
19	8538632	8538890
19	8538993	8539397
19	8549348	8549682
19	8551963	8552869
19	8559034	8559480
19	8578471	8579259
19	8632589	8633009
19	8634029	8634431
19	8635858	8636238
19	8641229	8641871
19	8641963	8642540
19	8645663	8645980
19	8656929	8657859
19	8674450	8674855
19	8675318	8675879
19	8680713	8680879
19	8749811	8750142
19	8755958	8756346
19	8780834	8781578
19	8804658	8805127
19	8942796	8943817
19	9215061	9215153
19	9247240	9247412
19	9250737	9251591
19	9420181	9421031
19	9434669	9435155
19	9546092	9546562
19	9694901	9695464
19	9731693	9732255
19	9785428	9786120
19	9819955	9820363
19	9832265	9832902
19	9878888	9879739
19	9896112	9897027
19	9902280	9903643
19	9929382	9930539
19	9938402	9938752
19	9945413	9946226
19	10025299	10025705
19	10028025	10028273
19	10037987	10038456
19	10044819	10045179
19	10196597	10197212
19	10206601	10207457
19	10216348	10217266
19	10222061	10222471
19	10230299	10230794
19	10305270	10306017
19	10341638	10342283
19	10360836	10361025
19	10362380	10363311
19	10380964	10381371
19	10381496	10382024
19	10402975	10403333
19	10415973	10416709
19	10443827	10444564
19	10445377	10445876
19	10457378	10457550
19	10484432	10484672
19	10491037	10491726
19	10499624	10499961
19	10501414	10501808
19	10513992	10514718
19	10519397	10520128
19	10527097	10527814
19	10534298	10534604
19	10535956	10536294
19	10541043	10541558
19	10542613	10542867
19	10571658	10572460
19	10589590	10590134
19	10612668	10613205
19	10613269	10613974
19	10652207	10652420
19	10654270	10654677
19	10676442	10677121
19	10679444	10679976
19	10691738	10692049
19	10707307	10707512
19	10712911	10713294
19	10714521	10715598
19	10755352	10755705
19	10764238	10765473
19	10806454	10806947
19	10811892	10812922
19	10827982	10828873
19	10840087	10840512
19	10842294	10842601
19	10849988	10850130
19	10853033	10853435
19	10861920	10862279
19	10870098	10870704
19	10879754	10880577
19	10891004	10891330
19	10894941	10895410
19	10923765	10924038
19	10945833	10947071
19	10958901	10959260
19	10975060	10975339
19	10981269	10982199
19	10987092	10987734
19	11039010	11039721
19	11071142	11072061
19	11116152	11116543
19	11200883	11201534
19	11203416	11203703
19	11241626	11241968
19	11253861	11254321
19	11266303	11266858
19	11308025	11308719
19	11353839	11354516
19	11379598	11379970
19	11390337	11390905
19	11404426	11404836
19	11434404	11434895
19	11434965	11435896
19	11449939	11450566
19	11456842	11457505
19	11465766	11466571
19	11485163	11485964
19	11491561	11492553
19	11494858	11495177
19	11531752	11532088
19	11532798	11533263
19	11545663	11546634
19	11592584	11593212
19	11615771	11617290
19	11639516	11640185
19	11646721	11647280
19	11669645	11670536
19	11694841	11695179
19	11698513	11698728
19	11708033	11708479
19	11735543	11735709
19	11750388	11750678
19	11805675	11806125
19	11849640	11850155
19	11877629	11878050
19	11909141	11909439
19	11909554	11909657
19	11924696	11925364
19	11959332	11959686
19	11998406	11998936
19	12035320	12035558
19	12035623	12036289
19	12075634	12076119
19	12098177	12098575
19	12146322	12146702
19	12163627	12164073
19	12175226	12175807
19	12202834	12203325
19	12250897	12251452
19	12267506	12267844
19	12273626	12274125
19	12405509	12406059
19	12444327	12444732
19	12476345	12476876
19	12511725	12512294
19	12551610	12552174
19	12595366	12596058
19	12606004	12606523
19	12661978	12662755
19	12674864	12675171
19	12721404	12721957
19	12731328	12731572
19	12750715	12751337
19	12758334	12758886
19	12775982	12776302
19	12777435	12777693
19	12779841	12780339
19	12791964	12792825
19	12807041	12807672
19	12833418	12833872
19	12845283	12845681
19	12847656	12848138
19	12885870	12886619
19	12893085	12893712
19	12896403	12896756
19	12896996	12897625
19	12900623	12901232
19	12902043	12902532
19	12904213	12904555
19	12958392	12958851
19	12983783	12984136
19	12991510	12992551
19	12996301	12996617
19	13001517	13002204
19	13023803	13024384
19	13024778	13025378
19	13029896	13030388
19	13044411	13044726
19	13048748	13049556
19	13056393	13057120
19	13067579	13068192
19	13088707	13089172
19	13094395	13094617
19	13202277	13202475
19	13204502	13204981
19	13210256	13210577
19	13213586	13214265
19	13215062	13215976
19	13227462	13227793
19	13228818	13229198
19	13260919	13261316
19	13262354	13262868
19	13263717	13264043
19	13273419	13274260
19	13278312	13278678
19	13283065	13283712
19	13319045	13319675
19	13388916	13389122
19	13409314	13410377
19	13425557	13425894
19	13426229	13426730
19	13507448	13507838
19	13539987	13540347
19	13842220	13842786
19	13858412	13858986
19	13875270	13875474
19	13885033	13885741
19	13895853	13896215
19	13898649	13899042
19	13905807	13906629
19	13943985	13944825
19	13947667	13948069
19	13949861	13950706
19	13957352	13957769
19	13961114	13961576
19	13972336	13973328
19	13990908	13991628
19	14016716	14017742
19	14062861	14063358
19	14088812	14089635
19	14097174	14097741
19	14098091	14098736
19	14115693	14116202
19	14116449	14116860
19	14116996	14117844
19	14134413	14134566
19	14142453	14143324
19	14153964	14154153
19	14182997	14183279
19	14189375	14189559
19	14191809	14192883
19	14201656	14202298
19	14228505	14228996
19	14229093	14229854
19	14237945	14238415
19	14238766	14239297
19	14247094	14248140
19	14274402	14274489
19	14278212	14278516
19	14466853	14467431
19	14474046	14474706
19	14477478	14477897
19	14485834	14486690
19	14494826	14495203
19	14516681	14517426
19	14529769	14530555
19	14543746	14544260
19	14550834	14551253
19	14606875	14607509
19	14628565	14629766
19	14639802	14640801
19	14682468	14683129
19	14685076	14685359
19	14721839	14722161
19	14724891	14725264
19	14727402	14727589
19	14772133	14772483
19	14800232	14801135
19	14887346	14888036
19	14895566	14896435
19	15235980	15236887
19	15284946	15285032
19	15334042	15334603
19	15343718	15344587
19	15391763	15392168
19	15397039	15397340
19	15399341	15399743
19	15427416	15427704
19	15429216	15429515
19	15437702	15437972
19	15443147	15443861
19	15489831	15491113
19	15529595	15530297
19	15543432	15543831
19	15560136	15561367
19	15574467	15575523
19	15666587	15667625
19	15740247	15740443
19	15744068	15744248
19	15947366	15947492
19	15947632	15948119
19	16173481	16173570
19	16173641	16173870
19	16186897	16187448
19	16197169	16197691
19	16222069	16222949
19	16229259	16229913
19	16230353	16230595
19	16295957	16296358
19	16308351	16309061
19	16363160	16363818
19	16369250	16369720
19	16394203	16394950
19	16414590	16415084
19	16416088	16416352
19	16427299	16427788
19	16435096	16435843
19	16438977	16439050
19	16439113	16439618
19	16466077	16466468
19	16469873	16470318
19	16477287	16477799
19	16528486	16528829
19	16546386	16547789
19	16557726	16558111
19	16582592	16583173
19	16606693	16607485
19	16652872	16653755
19	16682817	16683570
19	16695159	16695467
19	16699286	16699492
19	16718631	16719315
19	16738610	16739557
19	16770407	16771252
19	16882444	16882638
19	16939989	16940658
19	17007692	17008425
19	17185816	17186919
19	17201387	17201700
19	17202532	17203254
19	17220780	17221644
19	17223747	17223983
19	17236322	17237231
19	17246130	17247026
19	17249374	17249659
19	17267708	17268111
19	17295203	17295527
19	17326055	17326756
19	17336864	17337716
19	17346022	17346755
19	17356618	17357192
19	17371538	17372025
19	17377772	17378390
19	17403582	17403891
19	17414111	17414459
19	17416160	17416724
19	17420066	17420673
19	17438787	17439083
19	17445456	17445846
19	17448123	17448433
19	17459522	17459861
19	17480861	17481315
19	17490047	17490489
19	17501656	17501774
19	17501847	17502258
19	17516061	17517048
19	17517125	17517417
19	17530522	17531656
19	17559347	17559674
19	17580270	17581669
19	17586434	17587021
19	17610666	17611106
19	17622184	17623625
19	17633820	17634537
19	17650141	17651123
19	17664098	17664344
19	17665885	17666543
19	17666697	17667396
19	17671102	17671288
19	17672153	17672426
19	17690696	17691033
19	17716509	17717688
19	17791027	17791379
19	17797600	17797693
19	17828106	17828602
19	17832584	17832920
19	17849950	17850545
19	17858216	17858674
19	17862047	17862589
19	17865651	17865935
19	17875951	17876227
19	17877423	17877786
19	17889038	17889415
19	17958363	17959088
19	17961226	17961685
19	17970289	17971024
19	18043310	18044119
19	18049146	18049367
19	18058346	18059309
19	18111580	18112335
19	18113411	18113615
19	18117663	18118305
19	18118492	18119330
19	18132133	18132724
19	18133019	18133305
19	18134403	18135178
19	18142031	18142691
19	18155775	18156191
19	18160270	18160538
19	18197560	18197981
19	18201743	18201816
19	18201890	18202371
19	18208352	18208761
19	18215053	18215480
19	18220145	18221010
19	18226593	18226797
19	18228497	18228974
19	18233190	18233637
19	18233855	18234301
19	18238866	18239263
19	18263192	18264213
19	18271617	18272501
19	18280442	18280722
19	18283756	18284246
19	18284331	18284702
19	18303504	18304171
19	18305503	18305983
19	18314531	18315580
19	18334707	18335664
19	18364595	18364922
19	18390315	18390611
19	18390940	18391337
19	18392163	18393016
19	18402318	18403321
19	18414219	18414535
19	18415405	18415932
19	18433739	18434293
19	18439190	18439661
19	18451112	18451676
19	18451858	18452328
19	18475703	18476110
19	18485001	18485611
19	18499054	18499758
19	18504716	18504987
19	18508333	18508782
19	18512642	18513063
19	18528146	18528724
19	18547732	18548247
19	18561750	18562115
19	18589425	18590122
19	18599108	18599470
19	18612597	18613078
19	18613757	18614096
19	18632723	18633602
19	18653796	18654979
19	18668326	18669100
19	18682208	18682858
19	18697141	18697415
19	18699254	18700177
19	18705027	18705431
19	18707554	18707879
19	18746942	18747987
19	18755225	18755570
19	18770098	18770419
19	18788741	18789257
19	18794039	18795119
19	18811680	18812109
19	18896017	18896338
19	18920305	18920646
19	18942444	18943048
19	18959394	18960014
19	18964888	18965237
19	18968747	18968984
19	18972042	18972395
19	19030069	19030710
19	19042966	19043493
19	19050723	19051417
19	19051780	19052275
19	19078203	19078902
19	19096078	19096533
19	19143254	19143555
19	19144119	19144815
19	19174193	19175147
19	19216144	19216704
19	19249013	19249547
19	19256917	19257218
19	19281036	19281363
19	19302754	19303116
19	19303257	19303847
19	19313701	19314440
19	19335957	19336290
19	19431138	19432024
19	19471942	19472255
19	19477514	19478106
19	19483691	19484177
19	19488549	19488914
19	19495997	19496782
19	19515975	19516839
19	19625046	19625436
19	19626751	19627421
19	19642912	19643392
19	19729191	19730005
19	19738460	19739233
19	19753764	19754910
19	19761797	19762258
19	19772697	19773039
19	19774119	19775009
19	19779362	19779941
19	19843808	19844165
19	19887091	19887739
19	19932166	19932394
19	19932460	19932772
19	19976488	19976903
19	20011415	20011835
19	20149960	20150512
19	20162698	20163361
19	20188556	20188895
19	20277821	20278316
19	20607538	20607997
19	20748511	20748825
19	20844268	20844574
19	20958807	20959207
19	21105818	21106176
19	21182442	21182982
19	21203225	21203536
19	21203710	21203801
19	21264764	21265079
19	21324520	21324889
19	21512072	21512462
19	21541518	21541880
19	21579720	21580050
19	21657443	21657839
19	21665753	21666088
19	21688189	21688917
19	21751956	21752281
19	21949969	21950697
19	22018874	22019291
19	22034739	22035290
19	22235073	22235366
19	22816778	22817214
19	23254139	23254279
19	23257896	23258018
19	23299539	23299907
19	23432807	23433497
19	23456566	23457238
19	23578189	23578617
19	23869509	23869849
19	23869935	23870263
19	23941542	23941947
19	23945531	23946041
19	24097393	24097782
19	24187233	24187340
19	24216037	24216634
19	24269787	24270069
19	28284487	28285639
19	29703710	29704461
19	29768063	29768285
19	30096618	30097661
19	30101555	30101753
19	30156014	30156476
19	30171327	30171844
19	30185479	30185956
19	30205591	30206674
19	30207492	30207771
19	30221439	30221678
19	30250962	30251341
19	30302069	30303240
19	30335213	30336360
19	30364191	30364750
19	30432770	30433779
19	31347950	31348146
19	31355055	31355895
19	31368487	31368878
19	31373435	31373821
19	31381079	31381291
19	31506593	31507082
19	31523157	31523456
19	31580577	31580929
19	31583155	31583369
19	31591189	31591459
19	31600606	31600799
19	31609118	31609646
19	32715572	32715826
19	32729085	32729281
19	32831235	32831469
19	32836236	32837301
19	32896013	32897220
19	32912610	32913369
19	33061227	33061466
19	33071629	33072520
19	33153232	33153391
19	33165803	33166493
19	33166595	33166815
19	33182425	33183495
19	33462672	33463317
19	33571678	33572460
19	33616857	33617116
19	33634858	33635122
19	33667189	33668972
19	33677447	33677649
19	33677726	33678480
19	33684648	33685318
19	33699406	33699690
19	33726035	33726460
19	33743708	33744271
19	33750338	33750721
19	33751487	33753055
19	33758595	33759937
19	33771419	33771906
19	33776286	33776535
19	33784280	33784758
19	33787168	33787671
19	33793197	33794090
19	33823023	33823660
19	33863313	33863505
19	33864331	33865279
19	33895481	33895753
19	33896757	33897339
19	33897758	33898080
19	33921638	33921839
19	34012402	34013110
19	34112749	34112839
19	34262542	34262876
19	34268843	34269424
19	34595070	34595282
19	34625109	34625891
19	34656272	34656594
19	34662536	34664032
19	34723402	34723924
19	34744940	34745987
19	34760757	34761510
19	34850018	34850740
19	34855854	34856423
19	34882716	34883015
19	34895058	34895667
19	34900167	34900670
19	34919093	34919778
19	34992506	34992763
19	35168107	35168944
19	35224338	35225554
19	35263925	35264380
19	35417636	35418245
19	35454889	35455330
19	35464112	35464411
19	35481422	35481613
19	35490784	35491332
19	35494203	35494518
19	35503931	35504376
19	35505436	35505560
19	35508413	35508877
19	35520872	35521712
19	35521833	35522173
19	35529173	35529419
19	35531876	35532215
19	35536637	35536982
19	35605573	35605968
19	35611483	35611781
19	35626302	35626557
19	35631984	35632456
19	35696156	35696505
19	35708098	35708463
19	35731252	35731661
19	35760366	35760648
19	35763259	35763618
19	35772844	35773329
19	35838440	35838927
19	35843735	35844000
19	35848967	35849602
19	35911273	35911662
19	35924449	35924617
19	35939995	35940248
19	35953325	35953879
19	35959630	35959927
19	35986114	35986735
19	36001275	36001569
19	36035967	36036695
19	36103432	36103979
19	36119357	36120108
19	36135276	36135602
19	36138944	36139328
19	36184631	36184982
19	36193214	36193801
19	36207404	36208955
19	36231282	36231835
19	36235762	36236062
19	36236212	36236635
19	36239095	36239644
19	36248720	36249322
19	36266124	36266819
19	36288409	36288994
19	36294570	36294930
19	36370645	36371039
19	36373096	36373629
19	36391395	36391638
19	36393260	36393522
19	36394482	36395006
19	36400159	36400736
19	36422245	36422901
19	36477848	36478152
19	36485818	36486297
19	36505011	36505672
19	36544798	36546016
19	36605703	36606730
19	36618698	36619223
19	36630359	36631131
19	36632044	36632400
19	36661653	36661956
19	36705109	36706369
19	36869821	36870281
19	36909194	36909683
19	36980002	36981066
19	37018874	37020050
19	37063834	37064377
19	37157620	37157947
19	37177903	37178728
19	37263603	37264316
19	37288195	37288731
19	37329081	37329789
19	37341031	37341340
19	37341580	37342083
19	37406898	37407573
19	37463905	37464518
19	37568866	37569643
19	37663343	37663938
19	37701257	37701767
19	37708614	37709486
19	37808461	37809103
19	37825311	37825721
19	37861533	37862324
19	37957979	37958623
19	37959886	37960633
19	38070687	38070788
19	38085474	38086281
19	38146302	38147144
19	38182944	38183412
19	38210596	38210853
19	38269933	38270645
19	38307865	38308243
19	38345791	38346209
19	38397480	38398241
19	38495062	38495481
19	38538879	38539444
19	38754613	38754813
19	38755746	38756289
19	38775073	38775406
19	38778265	38778547
19	38806360	38806908
19	38826189	38826593
19	38826678	38827876
19	38852420	38852759
19	38864829	38865794
19	38893472	38894225
19	38908435	38909159
19	38916592	38917048
19	38924062	38924536
19	38925240	38925737
19	38943658	38944103
19	38997602	38998271
19	39109316	39110037
19	39137940	39138563
19	39260361	39260841
19	39261589	39261863
19	39282139	39282440
19	39322019	39322690
19	39323833	39324021
19	39340537	39341409
19	39342462	39342778
19	39360382	39360853
19	39389851	39390932
19	39420813	39421749
19	39440343	39440824
19	39616139	39616781
19	39737638	39737981
19	39825837	39826903
19	39832478	39833352
19	39881501	39882206
19	39888850	39889507
19	39893137	39893565
19	39897246	39897657
19	39900088	39901084
19	39902918	39903542
19	39926488	39926952
19	39936023	39936382
19	39971111	39971641
19	40023210	40023708
19	40030531	40031050
19	40043018	40043209
19	40046620	40046908
19	40314837	40315662
19	40324048	40325079
19	40325202	40325312
19	40336894	40337318
19	40403974	40404631
19	40422742	40423083
19	40476289	40477502
19	40502674	40503426
19	40596215	40597017
19	40697083	40697470
19	40727821	40728153
19	40790846	40791741
19	40854143	40854781
19	40864629	40864968
19	40871559	40872550
19	40904714	40904975
19	40909432	40909831
19	40910095	40910452
19	40926627	40927334
19	40931376	40932302
19	40939449	40940305
19	40948928	40949471
19	40950115	40950882
19	40971296	40972437
19	41035010	41035424
19	41076233	41077031
19	41082551	41083012
19	41109780	41110191
19	41115811	41116196
19	41119653	41120108
19	41168755	41169413
19	41196467	41197037
19	41220735	41221201
19	41222657	41223106
19	41256312	41257210
19	41283196	41283671
19	41283774	41284721
19	41304580	41305327
19	41316654	41317296
19	41329761	41330136
19	41381486	41381759
19	41641273	41642246
19	41681714	41682503
19	41700079	41700587
19	41710110	41710473
19	41724532	41725292
19	41726758	41727040
19	41739637	41740082
19	41743939	41744606
19	41768111	41768645
19	41769589	41770462
19	41804248	41804526
19	41804907	41805341
19	41815815	41816431
19	41833377	41833912
19	41834567	41835129
19	41840670	41840939
19	41847911	41848308
19	41857260	41857777
19	41859644	41860327
19	41869478	41870391
19	41884287	41884674
19	41902959	41903917
19	41926498	41926915
19	41937369	41937595
19	41945381	41946033
19	41955344	41955754
19	41955823	41955896
19	42023107	42023437
19	42027525	42028765
19	42037109	42038464
19	42052573	42053000
19	42055281	42055953
19	42061343	42061560
19	42069569	42070443
19	42082187	42082687
19	42101675	42102013
19	42104029	42104187
19	42315118	42315419
19	42363547	42364545
19	42375628	42375999
19	42381642	42381829
19	42386978	42387293
19	42388076	42388594
19	42439108	42439302
19	42462690	42463800
19	42579910	42580443
19	42612771	42613265
19	42625235	42626404
19	42633460	42634130
19	42636513	42636846
19	42644292	42644613
19	42681221	42681441
19	42689475	42689802
19	42705589	42706131
19	42706217	42706705
19	42721633	42722267
19	42724143	42724679
19	42746670	42747617
19	42748668	42749161
19	42754890	42755175
19	42759017	42759597
19	42772275	42773491
19	42784542	42784776
19	42787319	42788666
19	42800142	42800618
19	42806374	42807188
19	42820845	42821314
19	42829325	42830197
19	42867845	42868347
19	42869323	42869611
19	42874809	42875245
19	42891222	42891758
19	42900583	42900852
19	42900915	42901439
19	42927390	42928478
19	42969995	42970307
19	43025659	43025815
19	43033388	43033801
19	43057434	43058157
19	43059678	43060310
19	43072017	43072556
19	43967279	43968514
19	43979252	43979838
19	44007756	44008803
19	44030960	44031648
19	44037229	44038650
19	44066883	44067357
19	44079546	44080037
19	44084549	44084942
19	44100079	44101038
19	44123363	44124439
19	44156548	44156730
19	44172383	44173287
19	44174300	44174542
19	44178526	44179010
19	44204167	44205044
19	44205530	44205796
19	44249071	44249673
19	44252792	44253086
19	44258641	44259923
19	44269698	44269942
19	44278649	44278899
19	44281562	44281839
19	44283380	44283778
19	44289366	44289824
19	44331171	44331846
19	44439110	44439824
19	44455111	44455552
19	44488155	44488590
19	44506751	44507685
19	44529292	44529805
19	44555812	44556539
19	44576032	44576531
19	44598074	44598660
19	44617093	44618013
19	44645485	44645986
19	44668861	44669600
19	44711430	44711983
19	44716591	44716869
19	44808925	44809381
19	44860703	44861069
19	44905521	44905920
19	45004075	45004963
19	45157714	45157989
19	45226992	45227497
19	45235992	45236170
19	45244958	45245596
19	45250620	45251042
19	45256472	45256966
19	45257573	45257938
19	45273848	45274145
19	45293327	45293421
19	45300026	45300207
19	45303643	45304025
19	45311965	45312461
19	45347965	45348277
19	45348940	45349768
19	45359562	45360269
19	45372185	45372456
19	45373322	45373685
19	45393627	45394627
19	45408723	45409420
19	45409718	45409975
19	45414302	45414737
19	45416043	45416543
19	45418271	45418571
19	45428560	45429119
19	45430340	45430687
19	45447011	45447477
19	45449033	45449379
19	45457754	45459038
19	45504319	45504681
19	45504755	45505571
19	45520284	45520501
19	45542130	45542563
19	45542635	45542862
19	45543718	45543963
19	45578414	45579201
19	45582344	45582673
19	45594731	45595127
19	45596032	45596497
19	45681341	45682255
19	45814916	45815217
19	45829480	45829739
19	45841883	45842179
19	45873417	45874155
19	45901379	45901818
19	45908290	45908898
19	45909041	45909706
19	45922579	45923085
19	45926683	45927403
19	45942845	45943548
19	45947571	45947810
19	45954033	45954431
19	45970637	45971330
19	45972406	45972819
19	45972898	45973237
19	45981692	45982625
19	45988536	45989346
19	45996414	45996657
19	46000223	46000652
19	46009494	46010299
19	46010542	46011067
19	46018268	46018782
19	46026942	46027323
19	46087376	46088539
19	46148815	46149046
19	46174013	46174648
19	46180620	46180961
19	46184800	46185115
19	46195043	46195997
19	46220461	46221124
19	46234020	46234559
19	46272656	46272995
19	46273510	46274138
19	46294297	46294565
19	46295979	46296348
19	46320427	46320681
19	46366064	46366788
19	46388995	46389634
19	46389762	46390576
19	46405690	46406527
19	46498271	46498846
19	46520025	46520315
19	46802168	46802634
19	46849952	46850901
19	46898899	46899067
19	46976982	46977260
19	46992779	46993077
19	47033192	47033550
19	47040835	47041052
19	47045938	47046280
19	47054362	47054820
19	47103725	47104789
19	47117351	47117678
19	47122927	47123349
19	47137461	47137887
19	47142423	47142627
19	47151296	47151772
19	47157869	47158503
19	47164144	47164902
19	47200630	47201137
19	47207711	47208261
19	47220248	47220581
19	47221490	47221885
19	47236520	47237101
19	47249584	47249992
19	47258452	47258830
19	47260648	47260925
19	47281803	47282383
19	47289393	47290283
19	47291723	47292208
19	47327653	47327860
19	47328101	47328464
19	47353639	47354424
19	47359348	47359985
19	47363310	47364305
19	47434289	47434839
19	47448957	47449325
19	47475667	47475874
19	47479522	47480092
19	47484587	47484842
19	47484919	47485066
19	47516249	47516490
19	47539101	47539527
19	47551116	47551380
19	47551565	47552224
19	47578526	47578708
19	47582667	47582885
19	47616078	47616784
19	47616976	47617233
19	47633864	47634292
19	47729198	47729727
19	47730371	47730552
19	47734427	47734808
19	47747358	47747777
19	47759620	47760818
19	47776676	47778385
19	47812873	47813241
19	47818484	47819000
19	47827685	47828107
19	47833679	47834140
19	47835244	47835433
19	47835541	47835835
19	47840105	47840581
19	47852262	47852712
19	47854899	47855122
19	47931591	47931766
19	47950690	47951079
19	47986892	47987772
19	48018178	48018913
19	48076409	48076767
19	48103493	48104021
19	48111602	48112129
19	48246740	48247096
19	48248519	48249147
19	48372253	48372415
19	48613653	48614214
19	48625112	48625719
19	48672836	48674079
19	48707048	48707612
19	48752713	48753278
19	48758828	48759348
19	48774858	48775350
19	48824531	48825587
19	48833368	48833921
19	48835966	48836603
19	48837147	48837545
19	48866359	48866761
19	48866922	48867849
19	48894595	48894989
19	48901878	48902395
19	48902968	48903320
19	48906945	48907165
19	48918657	48919287
19	48922497	48922770
19	48948997	48949745
19	48972039	48972804
19	48983244	48983662
19	48995961	48997089
19	49004896	49005865
19	49013839	49014134
19	49017177	49017398
19	49077985	49078220
19	49087410	49087785
19	49112069	49112347
19	49122209	49122979
19	49125752	49126001
19	49127329	49127874
19	49140640	49141792
19	49148129	49148579
19	49149493	49150106
19	49164080	49164658
19	49217190	49217922
19	49223850	49224576
19	49228174	49228465
19	49241900	49242597
19	49248519	49248860
19	49250042	49250698
19	49285708	49286019
19	49291514	49291650
19	49298402	49299009
19	49309971	49310185
19	49314145	49314446
19	49315503	49315852
19	49339040	49339356
19	49340387	49340687
19	49342057	49342374
19	49361918	49362199
19	49362455	49362948
19	49363290	49363683
19	49375396	49376064
19	49384174	49384458
19	49385061	49385330
19	49403201	49403702
19	49430270	49430501
19	49457710	49458745
19	49468307	49468671
19	49470838	49471159
19	49496422	49497216
19	49522679	49522962
19	49559403	49559637
19	49588216	49588998
19	49601123	49601406
19	49617452	49617786
19	49621914	49622658
19	49631048	49631816
19	49636492	49637282
19	49646164	49646472
19	49652564	49652927
19	49653498	49654060
19	49658323	49658518
19	49660824	49661161
19	49713386	49714203
19	49804547	49804815
19	49834908	49835133
19	49866659	49867303
19	49891203	49891620
19	49947006	49947266
19	49950820	49951105
19	49951286	49951617
19	49954985	49955294
19	49956275	49957225
19	49961810	49962355
19	49977087	49977648
19	49982024	49982417
19	49990432	49990881
19	49999202	49999779
19	50003300	50003844
19	50015086	50015242
19	50015748	50016028
19	50016353	50016650
19	50019038	50019476
19	50023988	50024308
19	50030904	50031464
19	50036762	50037817
19	50056111	50056341
19	50059207	50059719
19	50063602	50064109
19	50083716	50084056
19	50093216	50093858
19	50096636	50096928
19	50143260	50144132
19	50145036	50145598
19	50167691	50167907
19	50168852	50169502
19	50179540	50180675
19	50249472	50249861
19	50269577	50270320
19	50311904	50312361
19	50316355	50316641
19	50316752	50317079
19	50320678	50320889
19	50353662	50354544
19	50370337	50370973
19	50372406	50373279
19	50379717	50380341
19	50380435	50381509
19	50393237	50393650
19	50400084	50400373
19	50400526	50401310
19	50414636	50415047
19	50426646	50426957
19	50432684	50433649
19	50463942	50464607
19	50472633	50473009
19	50490414	50490891
19	50528513	50529527
19	50553661	50554497
19	50651130	50651799
19	50706576	50707033
19	50832285	50833080
19	50833939	50834287
19	50836717	50836968
19	50844368	50844676
19	50847958	50848496
19	50860345	50861339
19	50872521	50872809
19	50879445	50880699
19	50887057	50887739
19	50890797	50891064
19	50931083	50931851
19	50934758	50935446
19	50979331	50980025
19	51014138	51015000
19	51107603	51107795
19	51111304	51111647
19	51142182	51142725
19	51161265	51161847
19	51182543	51183001
19	51227757	51228512
19	51308036	51308443
19	51611137	51612335
19	51627952	51628173
19	51641805	51642102
19	51645311	51645819
19	51670297	51670370
19	51670442	51670883
19	51685735	51686490
19	51713949	51714505
19	51727985	51728408
19	51774420	51774731
19	51830875	51831277
19	51842941	51843727
19	51869465	51869956
19	51870513	51871440
19	51893740	51893984
19	51897235	51897789
19	51910729	51911241
19	51920355	51921309
19	51923072	51923359
19	51925152	51925453
19	51944208	51944552
19	51959827	51960369
19	51964847	51965404
19	51967173	51967473
19	51976233	51976452
19	52004833	52005332
19	52034776	52035204
19	52074220	52074761
19	52097552	52098040
19	52133435	52133829
19	52148056	52148412
19	52149996	52150340
19	52154540	52155113
19	52155587	52155848
19	52164320	52164519
19	52194019	52194299
19	52207080	52207907
19	52238962	52239695
19	52246002	52246617
19	52254980	52255632
19	52257335	52257725
19	52274697	52275235
19	52281124	52281556
19	52289917	52290343
19	52302370	52303005
19	52314643	52315080
19	52327806	52328265
19	52333490	52333925
19	52408005	52408428
19	52429983	52431010
19	52489884	52490333
19	52511190	52511825
19	52531315	52532103
19	52551575	52552777
19	52598933	52599297
19	52643040	52643508
19	52674608	52674686
19	52674782	52675057
19	52692779	52693741
19	52772603	52773005
19	52800145	52801031
19	52839341	52839606
19	52873025	52873285
19	52900952	52901211
19	53030412	53031025
19	53073289	53073860
19	53141496	53141812
19	53193484	53193973
19	53238196	53238548
19	53289927	53290194
19	53324732	53325096
19	53360692	53361107
19	53400798	53401200
19	53426510	53426881
19	53445534	53445973
19	53465891	53466404
19	53496617	53497042
19	53606526	53607101
19	53662200	53662556
19	53696471	53696724
19	53700053	53700416
19	53757917	53758385
19	53836785	53837156
19	53868783	53869200
19	53898201	53898585
19	53935002	53935392
19	53970766	53971102
19	54023848	54024546
19	54040760	54041720
19	54057076	54058254
19	54296231	54296475
19	54327279	54327856
19	54333382	54333596
19	54345406	54345788
19	54370678	54371288
19	54372481	54373030
19	54374883	54375080
19	54382303	54383128
19	54480712	54481116
19	54481536	54481882
19	54604025	54604309
19	54605828	54606696
19	54617813	54618153
19	54618635	54619267
19	54640666	54641548
19	54663171	54663915
19	54665963	54666523
19	54672078	54672497
19	54682312	54682575
19	54693390	54695177
19	54704490	54705175
19	54711734	54712611
19	54735446	54735870
19	54751856	54752354
19	54770000	54770333
19	54774947	54775412
19	54784403	54784781
19	54813654	54813956
19	54844642	54844868
19	54847719	54847967
19	54850318	54850595
19	54850974	54851267
19	54857677	54858211
19	54876224	54876800
19	54881414	54881689
19	54886925	54887482
19	54960166	54960898
19	54974738	54975201
19	54975569	54976338
19	54984333	54984582
19	55032228	55033029
19	55043748	55044166
19	55063143	55063502
19	55073247	55073519
19	55084229	55084454
19	55105503	55105641
19	55123931	55124218
19	55142113	55142495
19	55154285	55154693
19	55155449	55155996
19	55174114	55174533
19	55184725	55184968
19	55187831	55187984
19	55386965	55387376
19	55392571	55393023
19	55399540	55399916
19	55428253	55428534
19	55574319	55574798
19	55592794	55593209
19	55598463	55598678
19	55610021	55610447
19	55627624	55627899
19	55628905	55629364
19	55671952	55672265
19	55677853	55678246
19	55720593	55720680
19	55770130	55770994
19	55791106	55791995
19	55813179	55813615
19	55816907	55817120
19	55836488	55836818
19	55850509	55851351
19	55896700	55897418
19	55918936	55919819
19	55972902	55973459
19	55987451	55988409
19	56015105	56015773
19	56028272	56029007
19	56058714	56058945
19	56091958	56092475
19	56097201	56097536
19	56098636	56099025
19	56110246	56111161
19	56111272	56112051
19	56116378	56117290
19	56135485	56136180
19	56143834	56144179
19	56146194	56146700
19	56151878	56152840
19	56154837	56155014
19	56165075	56166527
19	56186212	56186745
19	56189528	56189968
19	56215057	56215458
19	56320832	56321089
19	56366628	56366918
19	56368534	56368944
19	56592031	56592576
19	56622985	56623324
19	56631691	56633161
19	56651768	56652888
19	56825818	56826981
19	56879113	56879850
19	56904569	56905248
19	56915230	56916278
19	56989432	56989624
19	57018791	57019782
19	57049567	57050605
19	57078700	57079335
19	57106467	57106946
19	57182902	57183474
19	57350178	57351418
19	57702694	57703310
19	57744375	57744654
19	57751630	57752336
19	57791083	57791429
19	57791509	57791970
19	57831600	57832084
19	57862413	57862834
19	57874485	57875272
19	57900913	57901556
19	57922133	57922765
19	57946436	57946951
19	57988649	57989152
19	57998906	57999259
19	58011085	58011412
19	58038508	58039064
19	58070966	58071382
19	58090158	58090567
19	58095097	58095572
19	58111029	58111459
19	58125368	58125714
19	58144297	58144884
19	58193099	58193598
19	58238736	58239208
19	58257857	58258498
19	58280743	58281319
19	58326042	58326487
19	58330892	58331295
19	58360893	58361581
19	58427621	58428185
19	58458991	58459350
19	58513857	58514345
19	58609468	58609841
19	58666121	58666721
19	58694152	58695020
19	58789939	58790465
19	58816281	58816971
19	58838200	58839062
19	58873658	58874535
19	58891946	58892822
19	58897986	58898782
19	58912480	58913149
19	58919567	58920323
19	58951344	58951914
19	58962561	58963373
19	58978078	58978797
19	58986928	58987911
19	59010283	59011195
19	59025187	59025642
19	59030754	59031730
19	59055235	59055960
19	59066141	59066771
19	59069911	59070712
19	59070832	59071145
19	59083954	59085127
19	59086659	59087351
19	59092430	59092923
2	264147	265376
2	275505	275821
2	290236	290437
2	676434	677890
2	839391	839478
2	1711567	1711910
2	1993909	1994875
2	1999725	2000075
2	2617039	2617665
2	2625706	2625904
2	3268152	3268457
2	3307400	3307732
2	3381131	3382175
2	3383276	3383964
2	3403271	3403964
2	3427560	3427931
2	3444329	3444623
2	3522222	3523570
2	3583370	3584088
2	3605543	3606387
2	3622557	3623197
2	3698658	3698875
2	5768305	5768944
2	6913102	6913581
2	6920540	6921324
2	6966508	6966991
2	7005408	7006529
2	7017564	7018457
2	7057169	7057995
2	7148042	7148811
2	7177926	7178184
2	7184457	7184776
2	7570826	7571429
2	8163433	8163731
2	8198546	8199171
2	8256670	8257187
2	8277866	8278350
2	8293096	8293419
2	8333940	8334412
2	8369788	8369994
2	8374357	8374776
2	8384695	8385244
2	8399573	8399959
2	8417080	8417466
2	8438528	8439491
2	8443485	8444028
2	8449248	8449761
2	8474965	8475641
2	8520138	8520953
2	8548969	8549531
2	8549845	8550048
2	8561943	8562317
2	8562387	8562509
2	8578685	8579231
2	8582184	8582448
2	8585763	8586060
2	8617649	8618721
2	8627551	8628074
2	8655474	8655952
2	8659254	8659430
2	8665474	8666461
2	8674580	8675509
2	8683750	8684169
2	8685092	8685705
2	8691959	8692222
2	8692381	8692701
2	8703985	8704567
2	8715376	8715739
2	8716957	8717204
2	8723296	8724530
2	8742909	8743286
2	8777015	8777270
2	8784701	8785340
2	8816655	8816939
2	8818888	8819115
2	8821920	8822485
2	8961462	8962005
2	8962130	8962456
2	8977422	8978281
2	9143662	9144505
2	9277490	9277864
2	9282809	9283322
2	9346392	9347043
2	9370992	9371796
2	9563000	9564154
2	9614043	9615573
2	9649107	9649327
2	9679757	9679989
2	9695092	9696462
2	9748149	9748602
2	9770443	9771645
2	9778676	9778973
2	9792011	9792182
2	9877750	9877934
2	9878892	9879576
2	9932811	9933088
2	9939831	9940143
2	9953991	9954351
2	9983195	9984194
2	10091203	10092201
2	10124334	10124631
2	10148723	10149191
2	10169211	10169772
2	10176158	10177100
2	10182609	10183285
2	10183396	10183734
2	10183812	10184658
2	10212761	10213089
2	10241582	10242089
2	10260267	10260599
2	10262528	10262919
2	10386893	10387091
2	10410374	10411177
2	10418407	10419342
2	10425449	10426072
2	10442300	10443402
2	10472123	10472598
2	10522764	10523152
2	10540362	10541337
2	10549272	10549546
2	10574906	10575379
2	10587598	10589324
2	10829526	10830251
2	10885759	10885925
2	10952397	10953366
2	10961356	10961745
2	10972276	10972770
2	10987049	10987485
2	11004135	11004383
2	11020503	11021356
2	11104279	11104472
2	11270004	11270246
2	11272709	11273385
2	11294802	11295991
2	11423008	11423119
2	11439628	11439909
2	11484319	11485582
2	11508375	11508764
2	11528345	11528875
2	11605595	11606009
2	11606242	11606539
2	11618043	11618453
2	11828439	11828825
2	11841990	11842376
2	11884176	11884561
2	11886298	11887122
2	11919303	11919621
2	11969943	11970673
2	11992809	11993426
2	12003793	12004121
2	12197584	12197968
2	12332902	12333349
2	12341304	12342026
2	12538043	12538254
2	12570823	12571256
2	12596387	12596846
2	12641648	12641895
2	12642713	12643085
2	12696139	12696546
2	12727935	12728689
2	12737217	12737489
2	12756959	12757202
2	12856157	12856339
2	12856598	12857238
2	12857469	12857661
2	12868499	12868934
2	12872087	12872387
2	13071431	13071618
2	15578690	15578877
2	15589600	15589997
2	15701085	15702173
2	15717283	15717612
2	15731601	15732417
2	15777465	15777899
2	15870529	15871267
2	16079791	16080142
2	16084018	16084384
2	16499611	16499684
2	16499751	16499979
2	16689242	16689779
2	16766165	16766372
2	16766482	16766837
2	16789873	16790744
2	16798383	16799055
2	16803857	16804178
2	16806440	16806967
2	16809661	16809861
2	16811779	16812116
2	16814475	16814640
2	16817160	16817492
2	16820324	16820509
2	16831666	16831926
2	16833822	16834085
2	16835105	16835407
2	16838049	16838605
2	16841451	16841642
2	16845423	16846091
2	16846844	16847419
2	16869035	16869701
2	16938190	16938908
2	16944466	16944749
2	16944819	16945042
2	16954426	16954663
2	17371837	17372160
2	17377681	17377997
2	17378062	17378135
2	17383945	17384336
2	17490973	17491294
2	17934479	17935727
2	17985704	17985947
2	18059081	18059367
2	18360105	18360275
2	18559429	18559633
2	18568909	18569366
2	18701879	18702207
2	18741221	18742247
2	19434021	19434316
2	19547147	19548416
2	19549905	19550221
2	19673653	19674355
2	19760094	19760546
2	19835563	19836378
2	19842753	19843335
2	20063090	20063567
2	20068326	20068998
2	20100999	20102228
2	20155692	20155905
2	20187735	20187957
2	20189389	20190218
2	20249488	20249755
2	20249973	20250300
2	20251094	20252035
2	20297734	20298382
2	20344677	20345032
2	20385273	20385839
2	20386045	20386841
2	20526006	20526290
2	20549849	20551258
2	20557506	20557937
2	20565024	20565559
2	20578903	20579287
2	20595837	20596196
2	20610729	20611632
2	20618804	20619264
2	20624144	20624992
2	20629663	20629882
2	20632525	20632773
2	20638075	20638675
2	20639304	20639731
2	20644375	20644525
2	20646462	20647088
2	20668053	20668349
2	20674314	20674619
2	20683112	20683660
2	20729602	20729765
2	20776366	20776727
2	20793271	20793523
2	20795276	20795916
2	20817618	20818582
2	20835563	20836124
2	20842047	20842654
2	20850621	20851555
2	20861143	20861704
2	20937287	20937544
2	21022219	21023183
2	21115020	21115277
2	21185840	21186190
2	21265730	21266130
2	21445842	21446337
2	21454697	21455411
2	21455916	21456369
2	21478786	21479441
2	21490739	21490996
2	21494151	21494419
2	21499043	21499377
2	21505506	21505809
2	21539972	21540548
2	21579290	21579805
2	22578844	22578974
2	23574456	23574718
2	23607776	23608238
2	23719961	23720377
2	23729301	23729696
2	24148742	24149462
2	24149587	24150467
2	24163029	24163963
2	24269996	24270589
2	24273133	24273361
2	24298983	24300076
2	24306680	24307819
2	24345860	24346850
2	24387417	24387844
2	24583267	24583799
2	24587891	24588210
2	24655698	24655942
2	24705321	24705780
2	24713559	24714339
2	24714443	24714959
2	24761670	24761899
2	24855028	24855384
2	25008610	25009040
2	25015671	25016690
2	25050396	25050985
2	25108650	25108913
2	25109474	25109896
2	25126097	25126406
2	25194077	25195179
2	25207614	25208191
2	25264488	25265270
2	25311994	25312597
2	25351884	25352601
2	25383963	25384759
2	25388904	25389193
2	25399095	25399298
2	25427061	25427669
2	25438293	25439317
2	25451674	25452191
2	25473815	25474184
2	25474277	25475536
2	25496273	25496510
2	25498005	25498385
2	25501950	25502505
2	25503259	25503516
2	25508600	25509331
2	25517380	25518364
2	25519402	25519736
2	25526038	25526262
2	25526419	25526790
2	25529683	25530092
2	25532286	25532526
2	25537797	25538476
2	25538949	25539623
2	25563970	25564510
2	25565000	25565717
2	25584829	25585242
2	25585578	25585885
2	25598457	25598832
2	25599669	25599989
2	25604538	25604668
2	25641762	25641967
2	25643687	25644065
2	25706486	25706748
2	25762857	25763023
2	25774281	25774479
2	25789571	25789953
2	25790424	25790665
2	25805374	25805681
2	25840912	25841346
2	25872728	25873510
2	25887542	25887996
2	25895850	25897074
2	25965927	25966426
2	25972584	25973079
2	25979405	25979596
2	26045112	26045414
2	26074841	26075092
2	26100997	26101749
2	26173875	26174259
2	26183839	26184180
2	26199043	26199235
2	26205085	26205925
2	26223349	26223634
2	26224835	26225348
2	26225510	26226374
2	26231601	26232455
2	26240844	26241363
2	26256054	26257650
2	26291492	26291771
2	26367959	26368253
2	26401688	26402179
2	26407492	26408293
2	26419930	26420208
2	26467159	26468082
2	26552941	26553517
2	26568319	26569278
2	26835286	26835717
2	26842437	26842782
2	26968711	26969001
2	26986992	26987436
2	26991864	26992557
2	26995257	26995593
2	27008386	27009390
2	27033079	27033458
2	27110048	27110444
2	27145585	27145905
2	27182274	27182549
2	27184442	27184909
2	27193134	27193860
2	27255546	27256101
2	27264960	27265256
2	27273110	27275103
2	27294212	27295112
2	27304075	27304607
2	27309137	27309752
2	27318916	27319696
2	27346139	27346846
2	27357098	27357749
2	27392780	27393010
2	27408592	27408904
2	27434470	27435516
2	27440095	27440894
2	27485879	27486192
2	27545807	27546340
2	27578919	27580198
2	27592919	27593895
2	27594213	27594452
2	27603090	27604016
2	27632112	27632994
2	27651119	27652299
2	27712269	27712939
2	27805580	27806075
2	27851349	27852040
2	27886160	27887161
2	27906486	27906655
2	27926708	27926914
2	27946188	27946683
2	27957984	27958987
2	27979608	27980204
2	27988478	27989197
2	27994365	27994948
2	28021454	28021729
2	28112912	28114185
2	28120567	28120934
2	28143408	28143727
2	28177725	28178200
2	28182420	28182650
2	28565490	28565878
2	28582020	28582563
2	28589397	28589937
2	28615250	28615849
2	28646828	28647049
2	28789300	28790016
2	28817000	28817681
2	28824509	28824891
2	28825825	28826184
2	28842724	28843023
2	28844380	28844681
2	28844772	28845089
2	28884471	28884827
2	28938989	28939726
2	28940201	28940628
2	28974234	28975275
2	29033095	29034101
2	29044363	29044508
2	29092721	29093734
2	29117287	29118382
2	29181845	29182006
2	29223316	29223781
2	29532076	29532295
2	29539906	29540446
2	29540972	29541336
2	29703355	29703683
2	30064327	30064561
2	30084016	30084167
2	30109208	30109572
2	30144233	30144768
2	30295195	30295480
2	30338572	30338920
2	30369260	30370072
2	30370355	30370877
2	30371179	30371433
2	30387975	30388253
2	30431223	30431704
2	30440443	30441030
2	30446475	30446681
2	30447989	30448598
2	30453860	30454669
2	30454823	30455471
2	30462218	30462460
2	30489034	30489326
2	30516603	30516845
2	30669800	30670485
2	30704137	30704722
2	30807015	30807435
2	30934516	30934956
2	30936646	30937171
2	30951929	30952214
2	31393049	31393328
2	31456685	31457106
2	32037093	32037586
2	32101976	32102299
2	32118190	32118526
2	32188081	32188334
2	32205806	32206450
2	32223906	32224310
2	32235180	32236479
2	32264622	32265297
2	32288343	32289654
2	32390606	32391228
2	32487197	32487544
2	32489579	32490196
2	32502610	32503572
2	32581534	32582846
2	32709985	32710403
2	32847576	32847938
2	32852533	32853434
2	33700700	33701800
2	33702614	33703074
2	33703149	33703560
2	33709767	33710012
2	33719512	33719789
2	33779872	33780542
2	33808396	33808845
2	33823615	33824938
2	34007785	34008341
2	34010127	34010659
2	34084914	34085507
2	34346163	34346583
2	35653695	35653918
2	35672097	35672796
2	35717466	35717746
2	36579182	36579459
2	36683285	36683911
2	36780533	36781404
2	36816189	36816856
2	36824243	36825579
2	36845407	36845953
2	36891273	36891544
2	37012429	37012672
2	37142832	37143123
2	37193109	37194284
2	37240101	37240472
2	37295770	37296182
2	37307943	37308080
2	37310940	37311966
2	37317159	37317749
2	37383817	37384493
2	37395618	37395776
2	37407126	37407567
2	37423460	37424385
2	37458219	37459250
2	37522457	37522778
2	37545358	37545979
2	37551779	37552752
2	37553546	37553845
2	37571600	37572510
2	37621462	37621841
2	37641588	37641979
2	37750837	37751532
2	37763420	37763677
2	37776820	37777062
2	37782656	37782914
2	37785665	37786130
2	37827740	37828238
2	37842922	37843698
2	37851641	37851979
2	37862181	37862775
2	37863046	37863453
2	37875564	37876181
2	37880962	37881403
2	37899231	37900220
2	38025425	38025762
2	38049873	38050263
2	38059814	38060144
2	38082407	38082871
2	38104668	38104910
2	38116367	38116641
2	38118066	38118353
2	38122321	38122717
2	38151967	38152955
2	38325657	38325893
2	38342431	38342641
2	38355980	38356305
2	38356399	38356531
2	38373615	38373973
2	38374106	38374354
2	38405309	38405579
2	38406041	38406671
2	38501862	38502022
2	38542722	38543277
2	38603389	38603638
2	38603737	38604918
2	38607694	38607935
2	38692902	38693245
2	38712982	38713175
2	38735453	38736103
2	38760327	38760691
2	38763084	38763565
2	38808732	38808995
2	38829811	38830506
2	38830635	38830954
2	38840262	38840664
2	38846541	38847014
2	38849327	38849720
2	38861813	38862065
2	38892814	38894081
2	38949409	38950115
2	38964429	38964796
2	38977526	38977786
2	38977920	38979145
2	39005145	39005833
2	39033236	39033435
2	39063166	39063385
2	39102640	39103393
2	39174830	39175087
2	39187024	39188090
2	39205720	39206049
2	39227795	39227970
2	39318800	39319085
2	39347527	39348582
2	39351180	39352063
2	39455247	39455529
2	39457069	39457255
2	39604685	39605107
2	39606890	39607165
2	39663578	39664896
2	39696948	39697371
2	39703630	39704085
2	39719013	39719753
2	39731383	39732108
2	39740806	39741103
2	39742645	39743054
2	39752290	39752922
2	39820910	39821416
2	39836124	39836589
2	39846019	39846197
2	39847205	39847525
2	39852772	39853347
2	39999940	40000313
2	40005998	40006613
2	40007743	40008595
2	40013945	40014247
2	40065070	40065263
2	40078704	40079317
2	40140664	40141190
2	40255906	40256536
2	40264315	40264928
2	40328185	40328528
2	40391930	40392561
2	40471812	40472245
2	40559494	40559790
2	40621730	40622186
2	40658529	40659074
2	40672714	40673267
2	40677996	40678492
2	40682733	40683152
2	40690269	40690630
2	40704511	40705103
2	40709542	40709937
2	40714702	40715061
2	40716516	40716965
2	40781886	40782189
2	40986026	40986263
2	41702902	41703553
2	41737278	41737695
2	41918718	41919006
2	42033547	42033721
2	42059221	42059792
2	42067696	42068756
2	42096909	42097299
2	42149283	42149694
2	42180772	42181050
2	42182038	42183190
2	42193741	42194803
2	42199993	42200307
2	42255821	42256298
2	42257931	42258662
2	42274636	42275884
2	42287585	42288372
2	42313473	42314049
2	42319304	42319964
2	42325675	42326248
2	42328407	42328663
2	42329191	42329760
2	42329858	42330063
2	42332572	42332772
2	42333186	42333421
2	42345119	42345788
2	42355985	42356451
2	42366298	42366519
2	42368852	42369256
2	42395913	42397205
2	42397372	42397603
2	42423638	42424161
2	42426875	42427057
2	42483611	42484140
2	42588003	42588987
2	42665855	42666275
2	42721983	42722427
2	42773823	42774493
2	42795553	42796256
2	42890234	42890567
2	42891060	42891223
2	42949591	42950215
2	42952839	42953104
2	42979360	42979944
2	42982280	42982766
2	42991200	42991596
2	42997360	42998260
2	43019308	43020676
2	43021711	43021913
2	43028158	43028492
2	43036930	43038570
2	43054815	43055271
2	43055971	43056322
2	43245462	43245963
2	43254339	43254613
2	43266649	43267152
2	43275942	43276193
2	43286666	43287031
2	43311241	43311484
2	43313638	43314209
2	43324713	43325224
2	43333090	43333612
2	43334100	43334729
2	43334937	43335141
2	43336348	43336895
2	43354770	43355109
2	43357197	43357448
2	43358245	43358946
2	43359922	43360186
2	43361040	43361560
2	43385687	43386515
2	43395650	43396144
2	43399033	43399308
2	43401427	43402012
2	43439533	43440638
2	43446812	43447513
2	43453373	43454151
2	43454751	43455091
2	43460730	43461283
2	43467117	43467929
2	43493843	43494112
2	43496224	43496420
2	43496930	43497239
2	43504266	43504732
2	43520863	43521298
2	43532506	43533047
2	43540554	43540796
2	43554320	43554533
2	43558504	43558857
2	43629173	43629587
2	43635274	43635854
2	43653662	43653981
2	43683486	43683666
2	43688789	43689120
2	43710084	43710382
2	43711509	43711684
2	43822733	43823800
2	43836547	43836799
2	43839708	43839886
2	43864083	43864857
2	43903401	43903710
2	43926816	43927281
2	43928318	43928593
2	43934476	43934705
2	44000985	44001735
2	44222700	44223695
2	44271292	44271842
2	44314197	44314843
2	44394905	44396154
2	44588227	44589806
2	44706471	44706891
2	45005912	45006302
2	45182830	45183113
2	45482795	45482984
2	45485366	45485906
2	45559245	45559606
2	45792341	45792434
2	45795013	45795597
2	45837533	45837882
2	45838248	45838666
2	45870763	45871326
2	45877516	45878552
2	45956870	45957329
2	45998397	45998868
2	46003434	46003627
2	46061141	46061418
2	46063936	46064253
2	46115137	46115602
2	46116211	46116523
2	46116875	46117091
2	46117321	46117546
2	46136903	46137240
2	46157050	46157764
2	46163260	46163820
2	46213688	46214124
2	46220500	46220946
2	46290139	46290421
2	46503109	46503551
2	46523627	46524682
2	46590696	46590908
2	46688449	46689484
2	46697143	46697916
2	46716554	46716913
2	46717674	46718302
2	46724999	46725324
2	46726833	46727142
2	46727270	46727733
2	46738929	46739285
2	46746047	46746429
2	46748294	46748763
2	46761761	46762209
2	46762574	46762886
2	46768839	46769296
2	46769392	46769944
2	46771166	46771449
2	46774589	46774989
2	46775332	46775640
2	46790406	46790799
2	46795885	46796767
2	46843940	46844674
2	46877695	46877951
2	46884126	46884470
2	46925581	46926605
2	47041363	47041604
2	47042301	47042701
2	47068767	47069298
2	47073048	47073397
2	47093825	47094438
2	47104007	47104350
2	47142298	47143675
2	47167230	47168525
2	47197471	47198236
2	47205072	47205487
2	47206585	47207148
2	47210370	47210668
2	47212029	47212620
2	47214158	47214439
2	47229587	47230060
2	47238799	47239158
2	47243686	47244027
2	47261229	47261532
2	47261597	47261949
2	47262391	47262718
2	47267168	47267714
2	47273436	47273894
2	47276215	47276545
2	47284398	47285181
2	47285386	47286046
2	47298427	47298963
2	47299183	47300422
2	47306886	47307507
2	47310939	47311481
2	47347963	47348711
2	47403298	47404293
2	47406572	47406726
2	47422391	47422599
2	47455359	47455648
2	47491233	47491705
2	47499186	47499940
2	47527473	47528142
2	47528266	47528622
2	47537148	47537585
2	47550226	47550778
2	47562261	47562456
2	47563477	47564395
2	47615449	47615664
2	47619593	47619770
2	47629887	47630797
2	47714390	47714560
2	47995063	47995459
2	48009827	48011389
2	48013142	48013456
2	48025723	48026466
2	48127368	48127511
2	48131993	48132151
2	48133417	48134395
2	48144374	48145257
2	48261449	48261790
2	48270317	48270533
2	48272487	48273203
2	48278019	48278220
2	48297654	48297834
2	48302477	48302700
2	48307783	48308583
2	48332994	48334061
2	48337070	48337252
2	48338324	48338614
2	48338812	48339454
2	48401777	48402009
2	48454720	48455388
2	48541152	48542223
2	48547990	48548219
2	48559488	48559745
2	48568703	48569102
2	48573323	48573611
2	48580119	48580692
2	48610282	48610545
2	48622849	48623168
2	48640070	48640350
2	48647649	48648348
2	48660638	48661125
2	48661315	48661733
2	48667305	48668591
2	48827443	48827717
2	48828588	48828825
2	48995545	48996489
2	49014943	49015596
2	49084300	49084729
2	49132860	49133570
2	49133808	49134389
2	49141755	49142029
2	49173442	49174023
2	49218666	49219270
2	49227836	49228095
2	49231194	49231744
2	50201265	50201541
2	50371288	50371750
2	50609072	50609326
2	50609762	50609963
2	50629555	50629937
2	50702430	50702850
2	50718755	50718971
2	50719624	50719902
2	50756827	50757020
2	51737472	51737937
2	51738129	51738576
2	51780295	51780525
2	51937409	51937889
2	52116151	52116241
2	52656316	52656727
2	52683889	52684042
2	52811182	52811441
2	52840131	52840509
2	52849033	52849584
2	52894723	52895465
2	52925457	52925904
2	52966087	52966362
2	53037495	53038182
2	53229437	53230086
2	53743630	53744450
2	53994553	53995483
2	54013560	54014544
2	54197147	54198547
2	54281080	54281834
2	54304626	54304871
2	54342480	54343321
2	54557326	54558244
2	54694071	54694399
2	54749864	54750158
2	54763134	54763386
2	54770927	54771211
2	54784866	54785098
2	54786729	54787267
2	54787417	54787753
2	54798028	54798420
2	54865324	54865603
2	54884805	54885078
2	54892600	54892853
2	54900079	54900528
2	54900605	54901127
2	54931904	54932138
2	54936052	54936329
2	54950257	54951162
2	55065683	55066088
2	55093966	55094423
2	55107656	55107902
2	55185790	55186470
2	55237258	55237574
2	55242195	55242437
2	55246473	55246874
2	55260533	55260792
2	55276084	55276438
2	55277368	55278039
2	55338747	55339353
2	55339497	55340355
2	55349408	55349607
2	55364117	55365265
2	55376939	55377285
2	55378075	55378558
2	55386169	55386823
2	55388592	55388983
2	55395794	55396016
2	55402777	55403053
2	55450474	55450933
2	55455214	55455439
2	55459025	55460116
2	55495994	55496610
2	55509154	55510062
2	55591376	55591707
2	55592504	55592805
2	55646604	55647574
2	55710779	55711242
2	55746504	55747281
2	55844540	55845206
2	55845934	55846174
2	55920456	55921235
2	56098618	56099144
2	56212501	56212957
2	56410757	56411146
2	57947996	57948485
2	57987048	57987416
2	58119946	58120457
2	58129808	58130034
2	58133345	58133584
2	58135925	58136096
2	58259442	58259918
2	58266111	58266547
2	58273467	58274649
2	58334797	58335466
2	58339515	58340055
2	58348939	58349412
2	58468030	58468781
2	58675229	58675559
2	59528989	59529300
2	59904458	59904708
2	59953395	59953629
2	60324249	60324491
2	60533461	60533682
2	60578027	60578336
2	60578773	60578874
2	60578947	60579359
2	60579594	60579828
2	60593208	60593771
2	60610537	60610769
2	60643401	60643932
2	60651309	60651722
2	60666330	60666954
2	60690393	60690745
2	60699075	60699549
2	60711124	60711771
2	60742887	60743348
2	60777129	60777909
2	60808850	60809332
2	60887514	60887818
2	60901681	60901982
2	60904080	60904422
2	60926771	60927189
2	60934863	60935217
2	60937791	60938248
2	60944730	60945370
2	60962381	60963168
2	60968769	60968923
2	60972917	60973241
2	60983139	60984163
2	61007733	61008218
2	61023636	61024270
2	61046756	61046980
2	61061293	61061906
2	61079710	61079915
2	61080613	61080920
2	61084204	61084516
2	61094908	61095546
2	61108075	61109032
2	61110050	61110507
2	61154033	61154903
2	61219803	61220313
2	61226072	61226327
2	61238903	61239146
2	61243997	61245579
2	61292545	61293457
2	61362498	61362912
2	61371847	61372461
2	61385709	61386064
2	61403991	61405110
2	61648312	61648575
2	61652447	61652627
2	61653500	61653707
2	61661543	61661858
2	61697677	61699032
2	61763727	61764289
2	61765178	61766080
2	61921515	61922332
2	61990847	61991966
2	62046691	62046978
2	62080803	62082227
2	62114918	62116045
2	62132362	62133200
2	62145015	62145324
2	62205671	62206015
2	62241206	62241591
2	62266263	62266853
2	62346708	62347061
2	62356608	62357053
2	62422554	62423663
2	62423755	62424070
2	62425508	62425678
2	62429644	62429847
2	62432327	62432522
2	62492006	62492614
2	62536827	62537234
2	62638953	62639441
2	62642271	62642564
2	62683825	62684600
2	62705303	62705644
2	62732718	62733589
2	62932114	62933517
2	63815337	63816409
2	64067406	64069085
2	64245762	64247194
2	64276778	64277402
2	64342598	64342807
2	64349251	64349496
2	64371086	64371974
2	64386786	64386966
2	64394950	64395243
2	64402588	64402818
2	64419204	64419595
2	64419763	64419991
2	64431064	64431879
2	64438502	64439082
2	64446717	64447072
2	64455095	64455787
2	64487888	64488345
2	64491522	64491675
2	64500536	64501600
2	64511800	64512267
2	64522787	64523665
2	64538324	64538766
2	64539383	64539918
2	64554593	64555665
2	64558027	64558336
2	64594066	64594407
2	64610361	64610886
2	64631177	64631913
2	64680953	64682049
2	64694297	64694999
2	64701366	64701826
2	64715238	64715848
2	64731855	64732500
2	64751048	64752176
2	64814095	64814391
2	64814710	64814984
2	64821465	64821699
2	64834018	64834540
2	64836065	64836974
2	64844888	64845393
2	64871425	64872018
2	64880390	64881566
2	64888827	64889184
2	64908831	64909182
2	64954117	64954716
2	64958936	64959216
2	64977908	64978971
2	64994880	64995648
2	65046615	65046886
2	65047018	65047196
2	65058929	65059254
2	65065164	65065510
2	65079839	65080368
2	65081878	65082270
2	65086956	65087313
2	65088859	65089074
2	65092560	65093043
2	65100523	65101022
2	65131635	65132392
2	65144784	65145412
2	65151283	65151656
2	65159536	65160287
2	65165068	65165424
2	65173340	65173901
2	65215431	65215749
2	65215835	65216726
2	65244534	65244800
2	65245115	65245901
2	65252707	65253318
2	65255067	65255292
2	65256537	65256765
2	65258772	65259084
2	65267750	65268109
2	65280417	65280717
2	65283022	65283894
2	65291931	65292658
2	65308342	65308832
2	65357136	65358208
2	65386905	65387374
2	65391486	65392104
2	65392506	65393086
2	65414221	65414730
2	65454171	65455559
2	65459848	65460102
2	65647951	65648256
2	65659446	65660197
2	65662786	65663992
2	65793876	65794231
2	65800289	65800554
2	66656217	66656463
2	66660398	66660866
2	66662049	66662383
2	66708273	66708706
2	66735297	66735987
2	67624224	67625124
2	67704589	67705028
2	67787556	67787739
2	67858837	67859052
2	67877967	67878329
2	67921678	67922498
2	67960256	67960558
2	67960646	67961080
2	68009098	68009251
2	68009413	68010128
2	68052628	68052862
2	68067486	68068001
2	68073493	68073889
2	68201968	68202676
2	68203987	68204326
2	68258685	68259154
2	68289811	68290385
2	68349490	68349563
2	68349626	68349848
2	68384092	68385479
2	68427633	68427841
2	68434019	68434229
2	68452392	68452772
2	68473644	68473822
2	68479470	68480246
2	68499827	68500097
2	68512094	68512513
2	68514703	68515001
2	68515096	68515593
2	68520842	68521259
2	68522726	68522962
2	68545952	68547380
2	68568804	68569050
2	68585074	68585460
2	68589168	68589493
2	68589900	68590249
2	68592198	68592696
2	68593427	68593707
2	68595144	68595403
2	68612698	68612919
2	68614607	68615281
2	68618279	68618575
2	68638498	68638688
2	68639726	68639946
2	68645118	68645323
2	68662001	68662407
2	68668660	68669201
2	68694054	68695062
2	68881984	68882339
2	68889628	68890007
2	68917013	68917658
2	68919698	68919962
2	68936384	68937050
2	68942008	68942389
2	68953792	68954039
2	68959227	68959499
2	68959635	68960057
2	68961804	68962231
2	68964857	68965148
2	68969853	68970058
2	68975795	68976038
2	68978900	68979171
2	68993413	68993670
2	68997550	68997827
2	69001637	69002555
2	69056153	69056830
2	69059249	69059881
2	69062878	69063106
2	69084878	69085392
2	69136971	69137203
2	69170747	69170998
2	69240020	69240943
2	69253197	69253433
2	69309525	69309949
2	69317102	69317536
2	69322422	69322769
2	69324273	69324523
2	69390218	69390753
2	69404488	69405049
2	69405188	69405842
2	69442008	69442225
2	69499195	69499404
2	69499917	69500222
2	69533960	69534918
2	69613960	69614746
2	69664043	69665178
2	69704607	69704853
2	69726131	69726731
2	69781983	69782606
2	69786836	69787137
2	69792486	69792782
2	69803095	69803290
2	69809261	69809479
2	69809567	69809938
2	69831792	69832284
2	69845627	69845844
2	69855507	69855852
2	69870580	69871802
2	69900849	69901375
2	69901458	69901774
2	69910293	69911101
2	69941801	69942249
2	69951812	69952104
2	69968794	69969633
2	69989787	69990248
2	70031648	70031874
2	70044059	70044390
2	70056284	70057598
2	70120709	70121189
2	70141435	70142554
2	70164096	70164369
2	70212803	70213468
2	70257243	70257463
2	70261957	70262334
2	70274505	70274904
2	70298003	70298408
2	70313968	70314984
2	70315090	70315508
2	70321878	70322634
2	70322774	70323215
2	70342704	70343084
2	70350168	70350532
2	70351123	70351817
2	70352125	70352501
2	70359413	70359607
2	70364690	70364973
2	70368325	70368840
2	70369225	70370170
2	70370596	70370857
2	70409917	70410096
2	70417534	70418415
2	70475223	70476306
2	70485021	70486067
2	70520302	70521087
2	70528784	70529434
2	70698211	70698655
2	70701457	70701815
2	70702494	70702717
2	70743058	70743508
2	70750791	70751312
2	70780548	70781635
2	70875115	70875338
2	71020599	71020885
2	71078883	71079218
2	71088916	71089304
2	71098552	71099176
2	71147003	71147272
2	71192005	71192349
2	71221563	71222385
2	71228123	71228580
2	71273082	71273317
2	71291671	71292235
2	71292365	71292600
2	71295222	71296044
2	71297503	71297706
2	71299127	71299382
2	71310967	71311130
2	71327619	71327900
2	71356936	71357945
2	71410530	71410701
2	71454021	71454794
2	71503505	71504242
2	71558649	71559660
2	71757954	71758164
2	71772834	71773103
2	71775866	71776083
2	71842107	71842529
2	71856995	71857903
2	71864255	71864840
2	71873006	71873540
2	71919206	71919558
2	72025470	72025765
2	72109846	72110756
2	72364620	72364915
2	72377262	72377852
2	72998069	72998327
2	73052521	73053377
2	73089643	73090051
2	73114123	73114765
2	73119844	73120179
2	73183953	73184430
2	73200724	73201177
2	73206825	73207519
2	73298014	73299573
2	73307806	73308197
2	73312691	73313117
2	73332156	73332357
2	73339884	73340607
2	73390840	73391279
2	73404037	73404921
2	73430382	73430744
2	73439693	73439899
2	73441151	73441945
2	73460028	73460778
2	73461179	73461862
2	73487483	73487732
2	73512265	73512692
2	73520634	73520943
2	73612393	73613733
2	73676040	73676395
2	73678459	73679048
2	73907409	73907616
2	73917887	73918126
2	73943678	73944292
2	73964240	73964837
2	74006743	74007561
2	74055755	74056551
2	74065431	74065628
2	74104554	74104925
2	74134367	74134630
2	74153744	74154371
2	74166633	74166904
2	74175760	74176078
2	74179454	74179979
2	74197953	74198442
2	74210562	74210752
2	74212879	74213228
2	74214611	74214973
2	74221317	74221693
2	74229522	74229962
2	74235027	74235651
2	74247640	74248316
2	74253869	74254147
2	74256772	74257137
2	74259627	74259996
2	74264521	74265100
2	74268391	74268659
2	74306868	74308001
2	74347214	74348000
2	74374876	74375432
2	74405301	74406286
2	74408833	74409240
2	74411099	74411263
2	74412655	74412818
2	74413105	74413401
2	74425392	74426544
2	74602917	74603365
2	74618586	74619391
2	74640570	74640811
2	74641978	74642274
2	74648336	74649090
2	74659451	74659885
2	74667349	74668031
2	74681831	74682345
2	74685047	74685729
2	74691948	74692700
2	74699202	74700046
2	74709513	74710576
2	74734147	74735076
2	74743353	74743758
2	74753460	74753643
2	74756593	74758187
2	74775840	74776640
2	74781115	74782015
2	74782761	74783185
2	74787536	74787756
2	74798320	74798584
2	74801017	74801313
2	74803915	74804529
2	74804604	74804987
2	74812564	74812866
2	74814671	74815068
2	74881142	74881793
2	74917771	74918059
2	74942174	74942956
2	74989931	74990281
2	74992007	74992368
2	74995575	74996108
2	75004608	75004976
2	75016341	75017037
2	75032516	75032939
2	75033908	75034412
2	75043083	75043362
2	75044074	75044769
2	75046699	75047182
2	75051821	75052143
2	75055795	75056011
2	75060723	75061405
2	75062050	75062524
2	75067485	75067711
2	75072585	75072938
2	75076299	75076934
2	75078888	75079269
2	75090774	75091340
2	75149666	75149949
2	75185359	75186394
2	75245359	75245672
2	75515073	75515453
2	75539149	75539435
2	75631149	75631475
2	75836281	75836471
2	75855104	75855308
2	75867755	75867998
2	75873617	75874573
2	75937442	75938336
2	76123887	76124273
2	76173294	76173559
2	76173702	76173921
2	76225586	76226185
2	76235531	76235829
2	76236677	76237179
2	76347404	76347620
2	76826855	76827169
2	79204753	79205150
2	79739723	79740313
2	80026918	80027252
2	80087765	80088025
2	80114861	80115429
2	80300288	80300525
2	81085130	81085713
2	82766266	82766755
2	83353514	83353785
2	83413209	83413688
2	83423417	83423675
2	84541992	84542277
2	84685768	84686993
2	84722655	84723035
2	84743290	84743751
2	85057181	85057569
2	85059983	85060534
2	85073146	85073871
2	85092141	85092590
2	85106689	85106958
2	85109289	85109528
2	85115699	85116404
2	85118830	85119048
2	85121957	85122205
2	85125566	85126014
2	85131900	85132994
2	85134210	85134550
2	85135427	85135783
2	85152634	85153443
2	85153881	85154446
2	85166686	85167253
2	85173176	85174046
2	85190733	85191166
2	85197500	85199319
2	85293993	85294208
2	85512559	85512972
2	85525827	85526161
2	85527558	85527767
2	85534137	85534420
2	85536134	85536668
2	85536891	85537328
2	85545736	85546227
2	85553808	85554128
2	85554816	85555624
2	85581486	85582256
2	85629080	85629345
2	85632452	85633101
2	85635643	85636235
2	85636997	85637692
2	85645462	85646119
2	85647642	85648310
2	85664453	85665450
2	85669105	85669281
2	85727425	85727826
2	85728333	85728803
2	85738138	85738453
2	85751682	85751964
2	85765667	85767113
2	85777663	85778169
2	85779263	85779557
2	85788163	85789016
2	85791366	85791575
2	85804521	85805290
2	85805463	85805712
2	85806791	85807032
2	85814790	85815044
2	85817711	85817943
2	85822321	85823284
2	85829222	85830272
2	85838873	85839339
2	85843060	85843585
2	85864485	85864885
2	85875048	85875618
2	85880438	85880639
2	85881155	85881467
2	85893624	85894098
2	85906039	85906684
2	85925906	85926327
2	85932707	85933055
2	85933659	85934266
2	85934440	85934603
2	85936539	85936845
2	85939449	85939822
2	85949755	85949938
2	85956088	85956592
2	85977684	85978016
2	85981234	85981326
2	85993462	85993552
2	85999113	85999788
2	86041257	86041717
2	86054510	86054966
2	86102695	86103246
2	86114711	86115063
2	86115912	86116685
2	86117892	86118164
2	86176576	86176863
2	86221123	86221432
2	86226508	86226991
2	86231207	86231438
2	86248127	86248857
2	86255761	86256331
2	86263162	86263978
2	86264569	86264853
2	86271180	86271488
2	86277705	86278041
2	86299458	86300012
2	86306043	86306266
2	86332525	86333557
2	86421940	86422893
2	86426440	86426758
2	86448191	86448526
2	86452693	86453105
2	86456344	86456677
2	86471540	86471767
2	86586060	86586506
2	86643151	86643615
2	86667796	86668604
2	86669163	86669669
2	86669782	86670071
2	86789821	86791070
2	86811211	86811725
2	86850067	86851261
2	86946912	86947620
2	87011129	87011516
2	87015010	87015224
2	87035436	87035848
2	87303365	87304511
2	87320404	87320724
2	87421450	87421712
2	87425617	87426009
2	87441591	87442488
2	87456114	87456653
2	87518023	87518393
2	87518626	87518812
2	87666254	87666759
2	87738650	87739048
2	87745836	87746306
2	87754754	87755006
2	87755348	87755637
2	87756014	87756596
2	87775899	87776161
2	87785403	87785876
2	87795571	87796023
2	87817578	87817866
2	87818491	87819147
2	87839078	87839432
2	87893335	87893788
2	87902074	87902575
2	87974309	87975101
2	88301231	88301644
2	88302508	88303079
2	88315499	88316359
2	88327144	88328009
2	88334865	88335160
2	88335678	88335952
2	88354853	88355577
2	88459455	88459950
2	88467757	88468309
2	88469675	88469931
2	88499850	88500103
2	88530426	88530900
2	88560599	88560976
2	88565064	88565378
2	88580930	88581780
2	88650352	88650829
2	88855457	88856051
2	88890631	88890835
2	88926839	88927920
2	88990646	88991652
2	89039525	89039894
2	89131188	89131770
2	89145329	89145693
2	89165234	89165984
2	89170907	89171338
2	89173579	89173889
2	89179968	89180569
2	89185615	89186014
2	89197237	89197814
2	89203260	89203713
2	89452643	89453092
2	89453912	89454198
2	89504713	89504907
2	89512711	89512956
2	89529552	89529844
2	89544717	89544941
2	89545543	89545827
2	89572369	89573018
2	89948143	89948687
2	90035721	90035861
2	90065956	90066314
2	90067147	90067562
2	90075167	90075496
2	91816255	91816941
2	91947607	91947784
2	95781130	95781452
2	95787168	95788122
2	95824804	95825360
2	95825432	95825749
2	95830948	95831963
2	95872813	95873555
2	95982695	95982894
2	96011275	96011587
2	96067975	96069257
2	96079712	96080075
2	96192209	96192790
2	96336167	96336592
2	96366219	96366761
2	96394618	96395075
2	96400582	96401091
2	96675810	96676472
2	96688407	96688838
2	96782768	96783100
2	96810965	96811543
2	96811792	96812296
2	96823539	96823872
2	96840177	96840559
2	96851216	96851473
2	96873820	96874970
2	96884345	96884505
2	96890756	96891334
2	96899646	96899835
2	96907731	96908360
2	96920398	96920698
2	96923662	96923904
2	96926276	96926844
2	96931214	96932335
2	96971051	96971670
2	97001301	97001922
2	97009717	97010132
2	97019659	97019905
2	97025074	97025348
2	97055476	97055915
2	97061293	97061649
2	97136392	97136729
2	97151291	97152420
2	97173756	97174341
2	97175034	97175576
2	97188249	97188387
2	97194060	97194428
2	97198096	97198221
2	97199198	97199634
2	97202246	97202632
2	97202870	97203183
2	97204406	97204726
2	97220061	97220620
2	97303412	97304428
2	97358574	97358659
2	97405535	97406124
2	97426286	97427216
2	97430089	97430314
2	97435611	97435962
2	97466779	97467132
2	97481504	97482457
2	97505046	97505515
2	97523552	97524170
2	97534161	97534634
2	97535686	97536171
2	97539388	97539654
2	97540365	97540702
2	97541780	97542030
2	97550406	97550693
2	97551596	97551851
2	97553573	97554341
2	97557406	97557651
2	97569277	97570055
2	97579025	97579878
2	97589763	97590941
2	97616998	97617243
2	97619970	97620242
2	97626085	97626585
2	97759938	97760947
2	98206749	98206887
2	98261725	98262745
2	98279800	98280878
2	98313761	98314085
2	98485876	98486209
2	98527885	98528111
2	98547661	98547882
2	98611649	98613092
2	98628863	98629537
2	98643388	98643926
2	98698419	98698795
2	98704673	98705149
2	98708279	98708562
2	98739727	98740278
2	98779195	98779692
2	99001598	99001807
2	99029292	99029656
2	99060911	99061888
2	99062101	99062363
2	99070967	99071379
2	99071926	99072409
2	99121921	99122236
2	99124370	99125014
2	99125184	99125622
2	99139353	99139658
2	99224555	99225394
2	99240147	99240491
2	99265617	99266224
2	99280227	99280388
2	99347240	99348132
2	99356646	99356882
2	99365327	99366110
2	99374330	99374960
2	99421886	99422231
2	99438849	99439170
2	99439281	99440002
2	99448197	99448594
2	99453685	99454005
2	99527030	99527115
2	99683124	99683426
2	99757237	99758112
2	99771065	99772030
2	99797304	99797988
2	99952437	99953151
2	99953515	99954004
2	100059399	100059538
2	100105792	100107175
2	100175631	100175946
2	100277268	100277784
2	100384376	100384533
2	100388095	100388920
2	100409602	100409771
2	100417891	100418225
2	100443424	100444139
2	100481063	100481731
2	100514741	100515136
2	100517081	100517422
2	100544827	100545419
2	100606521	100606694
2	100625420	100625748
2	100626161	100626431
2	100635898	100636392
2	100656044	100656402
2	100687938	100688127
2	100758914	100759335
2	100859453	100860149
2	100862678	100862858
2	100866255	100866340
2	100877187	100877625
2	100878544	100878884
2	100879176	100879579
2	100997769	100998040
2	101033789	101034243
2	101179095	101180036
2	101197184	101197897
2	101451533	101452010
2	101470682	101470890
2	101618116	101619097
2	101729119	101729546
2	101734360	101734638
2	101767548	101768193
2	101796400	101796497
2	101796562	101796795
2	101822032	101822290
2	101868939	101869947
2	101923320	101923604
2	101924785	101925578
2	101944556	101945419
2	101956633	101957060
2	102138059	102138232
2	102243705	102244505
2	102308566	102308921
2	102313501	102314349
2	102333502	102333805
2	102340154	102340907
2	102357065	102357438
2	102359822	102360042
2	102368048	102368597
2	102389479	102389898
2	102392761	102392900
2	102408783	102408960
2	102423142	102423488
2	102447763	102448072
2	102537953	102538446
2	102589227	102589821
2	102608131	102608462
2	102622669	102623038
2	102637118	102637557
2	102641823	102641898
2	102641961	102642411
2	102649465	102650291
2	102657859	102658217
2	102680592	102681015
2	102690691	102691221
2	102699160	102699975
2	102720869	102721142
2	102758861	102759500
2	102803896	102804680
2	102843893	102844565
2	102851943	102852232
2	102857234	102857816
2	102885589	102885843
2	102918400	102918779
2	102972013	102972638
2	102974414	102974715
2	103041205	103041608
2	103052717	103053055
2	103059476	103060160
2	103121740	103122181
2	103232400	103232585
2	103352653	103353672
2	104995265	104995793
2	105653959	105655024
2	105716494	105716861
2	105731032	105731292
2	105796220	105796523
2	105854502	105854642
2	105925510	105926208
2	105944702	105945137
2	105945733	105946585
2	105953426	105954308
2	105986157	105986560
2	105999937	106000350
2	106014938	106015809
2	106162301	106162503
2	106187996	106188406
2	106201000	106201227
2	106226032	106226530
2	106227020	106227455
2	106242098	106242520
2	106257898	106258439
2	106264247	106264441
2	106288556	106288881
2	106299259	106299940
2	106308321	106308711
2	106325277	106325463
2	106329515	106330281
2	106335354	106335942
2	106347784	106348435
2	106348533	106348975
2	106349538	106349959
2	106360881	106361477
2	106364500	106364709
2	106371421	106371977
2	106388309	106388693
2	106392817	106393320
2	106406647	106407053
2	106413600	106414265
2	106416787	106417142
2	106438705	106438984
2	106681312	106682059
2	106805700	106806161
2	106810338	106811275
2	106817945	106818464
2	106888760	106888903
2	107153251	107153959
2	107159241	107159574
2	107199027	107199386
2	108832256	108832595
2	108883621	108883874
2	108905047	108905404
2	108921355	108921819
2	108966569	108966806
2	108980182	108980418
2	108994227	108994837
2	109064989	109065947
2	109150209	109151523
2	109200467	109200785
2	109204575	109204993
2	109207515	109207902
2	109210370	109211006
2	109211443	109211860
2	109213916	109214061
2	109228603	109228934
2	109253768	109254207
2	109268759	109269324
2	109306466	109306763
2	109335529	109336143
2	109402815	109403651
2	109744440	109745006
2	109745280	109745805
2	109746540	109746971
2	109754966	109755366
2	109778049	109778256
2	109779559	109779826
2	109781146	109781398
2	109787897	109788103
2	109790508	109790998
2	109817816	109818354
2	109827350	109827540
2	109830220	109830835
2	109833821	109834416
2	109842644	109842996
2	109855036	109855580
2	109870888	109871334
2	109872077	109872575
2	109872648	109872888
2	109883486	109884517
2	109901328	109901785
2	109920865	109921067
2	109921145	109921600
2	109948390	109949307
2	109999386	109999955
2	110019421	110019991
2	110044540	110045008
2	110056386	110056910
2	110057327	110057534
2	110067997	110068532
2	110073969	110074186
2	110083553	110084016
2	110086900	110087363
2	110093614	110093791
2	110264501	110265256
2	110267760	110268045
2	110273910	110274285
2	110303752	110303984
2	110371207	110372289
2	110395555	110395700
2	110402324	110402575
2	110550314	110550585
2	110551727	110552005
2	110653733	110654063
2	110829595	110829848
2	110962108	110962826
2	110969646	110970377
2	111056658	111056896
2	111148010	111148283
2	111232584	111232758
2	111334641	111334913
2	111336060	111336350
2	111432848	111433076
2	111435339	111435991
2	111569371	111569570
2	111878043	111878561
2	111879881	111880432
2	111880672	111881098
2	112020961	112021576
2	112032920	112033198
2	112105342	112105738
2	112114145	112114592
2	112168508	112168817
2	112188850	112189425
2	112190125	112190318
2	112212004	112212393
2	112221495	112221874
2	112234847	112235153
2	112251004	112251268
2	112251462	112251614
2	112252578	112252861
2	112261325	112261590
2	112268572	112268978
2	112276746	112277089
2	112327436	112327662
2	112327897	112328274
2	112433590	112433835
2	112456317	112456978
2	112493935	112494263
2	112505304	112505592
2	112507997	112508921
2	112524493	112525068
2	112528928	112529179
2	112641256	112642177
2	112645408	112645665
2	112655357	112656616
2	112666232	112666482
2	112668585	112668810
2	112674689	112674969
2	112677757	112678103
2	112704853	112705164
2	112715301	112715963
2	112729326	112729494
2	112730636	112731205
2	112732644	112732955
2	112751581	112752042
2	112758997	112759258
2	112761541	112762209
2	112781751	112782182
2	112789112	112789482
2	112790522	112791102
2	112806475	112806665
2	112811584	112812432
2	112812553	112813135
2	113012091	113012832
2	113032784	113033381
2	113033509	113034001
2	113191068	113191342
2	113238559	113238904
2	113239201	113240102
2	113258692	113258947
2	113287326	113287738
2	113299060	113299246
2	113299376	113300657
2	113341712	113342820
2	113384996	113385240
2	113388602	113388981
2	113402782	113403725
2	113424114	113424654
2	113431865	113432288
2	113448317	113448700
2	113457873	113458070
2	113458428	113458906
2	113465912	113466322
2	113484040	113484651
2	113507271	113507670
2	113512266	113512658
2	113522077	113522640
2	113529873	113530281
2	113541144	113541499
2	113541965	113542210
2	113545310	113545865
2	113551179	113551389
2	113551689	113552077
2	113553412	113553715
2	113556707	113557303
2	113569310	113569702
2	113579341	113579681
2	113594256	113594508
2	113596927	113597574
2	113603624	113603822
2	113628468	113628713
2	113628943	113629354
2	113638797	113639232
2	113699375	113699780
2	113783390	113783879
2	113847508	113848042
2	113881448	113882133
2	113884853	113885356
2	113894495	113894898
2	113895985	113896213
2	113914652	113915218
2	113931165	113932007
2	113938815	113939526
2	113948544	113948832
2	113956635	113957066
2	113961509	113961813
2	113969219	113969832
2	113992861	113993257
2	113996530	113996650
2	113997517	113998179
2	114006656	114007065
2	114015095	114015391
2	114018550	114019202
2	114023942	114024407
2	114024549	114024900
2	114040552	114040883
2	114067678	114067862
2	114100130	114100643
2	114128144	114128492
2	114134378	114134969
2	114148012	114148512
2	114260649	114260859
2	114299538	114299940
2	114329108	114329540
2	114361718	114361962
2	114384560	114385217
2	114450289	114450578
2	114451057	114451444
2	114457811	114458426
2	114513694	114514829
2	114556885	114557276
2	114612585	114612846
2	114615108	114615432
2	114620739	114621060
2	114625969	114626176
2	114644141	114644470
2	114647007	114647920
2	114648145	114648736
2	114769358	114769620
2	118571930	118572708
2	118593586	118594288
2	118760905	118761332
2	118770783	118772451
2	118790063	118790309
2	118798355	118798898
2	118804265	118804612
2	118813743	118814133
2	118845606	118846572
2	118855313	118855622
2	118861535	118861936
2	118862161	118862486
2	118880618	118880833
2	118882073	118882371
2	118926949	118927251
2	118943302	118944463
2	118954856	118955187
2	118960365	118960843
2	118979633	118979867
2	119613088	119613601
2	119622775	119623009
2	119639143	119639404
2	119640186	119640617
2	119686543	119686974
2	119697865	119698498
2	119907967	119908321
2	119932001	119932406
2	119966275	119966514
2	119967908	119968111
2	119980875	119982013
2	120021168	120021651
2	120025306	120025461
2	120041421	120042226
2	120048446	120048762
2	120068504	120068727
2	120096860	120097154
2	120108220	120108554
2	120113355	120113748
2	120124034	120125334
2	120134912	120135844
2	120144957	120145719
2	120165035	120165624
2	120187202	120187543
2	120189151	120189673
2	120190032	120190386
2	120222595	120222934
2	120233813	120234153
2	120240715	120241198
2	120301612	120301896
2	120301965	120302317
2	120399084	120399471
2	120436461	120437040
2	120460404	120460822
2	120510906	120511351
2	120516967	120517826
2	120770286	120771142
2	120866561	120867227
2	120934437	120935215
2	120980322	120981606
2	120989740	120990405
2	121000660	121001120
2	121009774	121011275
2	121022758	121022980
2	121100990	121101695
2	121129346	121129756
2	121309191	121309587
2	121328802	121329270
2	121453207	121453502
2	121834608	121834814
2	121886290	121886734
2	121946618	121946971
2	121947360	121947840
2	121954958	121955605
2	122037016	122037472
2	122039273	122039499
2	122044490	122045256
2	122046085	122046318
2	122054992	122055348
2	122113668	122114051
2	122159930	122160200
2	122238467	122238714
2	122241498	122241741
2	122287513	122288901
2	122353896	122354728
2	122384887	122385070
2	122406179	122407774
2	122457014	122457697
2	122476362	122476618
2	122493949	122494953
2	122512698	122513674
2	122726711	122727080
2	122732485	122733273
2	122913435	122914208
2	123081542	123082129
2	123181490	123181974
2	123248117	123249013
2	123249131	123249553
2	123288397	123288785
2	123396841	123397283
2	123449704	123450543
2	123495233	123495654
2	123502232	123502585
2	123831004	123831411
2	123831527	123831864
2	123832405	123832678
2	123852878	123853317
2	124382517	124382616
2	124751387	124751612
2	126503077	126503476
2	126503988	126504191
2	127005282	127005645
2	127126252	127126701
2	127192148	127192438
2	127228749	127229000
2	127413280	127413528
2	127414668	127414964
2	127415305	127416066
2	127416814	127417034
2	127439894	127440427
2	127471757	127472084
2	127476630	127477507
2	127477588	127477970
2	127519200	127519802
2	127534178	127535461
2	127643869	127644287
2	127707348	127707692
2	127728966	127729995
2	127783154	127783567
2	127787326	127787657
2	127809344	127810146
2	127816075	127816165
2	127822258	127822842
2	127838464	127838999
2	127841754	127841938
2	127844457	127845457
2	127853958	127854232
2	127864529	127865266
2	127866770	127867166
2	127871294	127871559
2	127886060	127886576
2	127890480	127890736
2	127892595	127893273
2	127894048	127894529
2	127901409	127901931
2	127902941	127903328
2	127904695	127905090
2	127911325	127911785
2	127915252	127915811
2	127916537	127916773
2	127921654	127921825
2	127928508	127928752
2	127931803	127932114
2	127933942	127934893
2	127937411	127937724
2	127942764	127943002
2	127955366	127955751
2	128036256	128036989
2	128037471	128037698
2	128051331	128051951
2	128122731	128123573
2	128144635	128145982
2	128155663	128156213
2	128162275	128162638
2	128165305	128166279
2	128173342	128173807
2	128283591	128284793
2	128407382	128407731
2	128458099	128458577
2	128458766	128460040
2	128507230	128507401
2	128568084	128569247
2	128615383	128615977
2	128642897	128644476
2	128649446	128649745
2	128655837	128656169
2	128712440	128712972
2	128784611	128786153
2	128848374	128849194
2	128936883	128937060
2	128954003	128954462
2	128990570	128991473
2	129037457	129038838
2	129065715	129066163
2	129067249	129067604
2	129076308	129076909
2	129079370	129079702
2	129271190	129272130
2	129330226	129330490
2	129360796	129361268
2	129379757	129380483
2	129395866	129396270
2	129396333	129396677
2	129412102	129412234
2	129444029	129444352
2	129468448	129468648
2	129471808	129472266
2	129494148	129494589
2	129510249	129510667
2	129511670	129512346
2	129541465	129541825
2	129555551	129555867
2	129556139	129556859
2	129569838	129570568
2	129624759	129624957
2	129630213	129630519
2	129636256	129636530
2	129651972	129652498
2	129659415	129660184
2	129858828	129859094
2	129918178	129918857
2	129947157	129947469
2	129960918	129961289
2	129966960	129967318
2	129991311	129991958
2	129997271	129998194
2	130054279	130054744
2	130067946	130068177
2	130068601	130068824
2	130105077	130105830
2	130136916	130137479
2	130154723	130155228
2	130216737	130217318
2	130221687	130222300
2	130234347	130234539
2	130240906	130241452
2	130260419	130261090
2	130323028	130323492
2	130325691	130326048
2	130363254	130364374
2	130425364	130425621
2	130505775	130506585
2	130516422	130516914
2	130569559	130570086
2	130607179	130607431
2	130607512	130607616
2	130634893	130635913
2	130643346	130643624
2	130902162	130902787
2	130938734	130940228
2	131090186	131090399
2	131099570	131100059
2	131100133	131100773
2	131113150	131114319
2	131129430	131130763
2	131134483	131134755
2	131143222	131143695
2	131145424	131145706
2	131147943	131148586
2	131148648	131149458
2	131186054	131186215
2	131548958	131549533
2	131555017	131556067
2	131631323	131631597
2	131850482	131851495
2	131862401	131863462
2	131863634	131864305
2	131883372	131883582
2	131903794	131904345
2	131911555	131911969
2	132152074	132152539
2	132249414	132251089
2	132285333	132286047
2	132439936	132440178
2	132559349	132559674
2	132560211	132560400
2	133015139	133015385
2	133016893	133017276
2	133018764	133018966
2	133019035	133019109
2	133022644	133023026
2	133023094	133023404
2	133025594	133025984
2	133026706	133026825
2	133030393	133031065
2	133032592	133032735
2	133032826	133032978
2	133033326	133033595
2	133035827	133036086
2	133062153	133062871
2	133090009	133090457
2	133104564	133105408
2	133106669	133106949
2	133110173	133110343
2	133119188	133119495
2	133124180	133124741
2	133129886	133130182
2	133141526	133142485
2	133173526	133174411
2	133197820	133198297
2	133205770	133206201
2	133304669	133305021
2	133322746	133322984
2	133335379	133335612
2	133341649	133342074
2	133368436	133368829
2	133381055	133381545
2	133403253	133403978
2	133408730	133409036
2	133561654	133561975
2	133711392	133711886
2	133725420	133725914
2	133729041	133729463
2	133736502	133736724
2	133736913	133737274
2	133743091	133743414
2	133776594	133776824
2	133834832	133835706
2	133888117	133888687
2	133891642	133891841
2	133896269	133896664
2	133897880	133898257
2	133904615	133904766
2	133928955	133929331
2	134005077	134005978
2	134022751	134023736
2	134024527	134025069
2	134246762	134246947
2	134338413	134338695
2	134593925	134594195
2	134601920	134602244
2	134642421	134642764
2	134711077	134711379
2	134725791	134726411
2	134726546	134726801
2	134734774	134735345
2	134779503	134779741
2	134836947	134837277
2	134855814	134856187
2	134865784	134866043
2	134875885	134876373
2	134877143	134877753
2	134878130	134879103
2	134886448	134886649
2	134894802	134895242
2	134898458	134898751
2	134912552	134913088
2	134918773	134919047
2	134933046	134933324
2	134963596	134963973
2	134966376	134966730
2	134976924	134977295
2	134977393	134977523
2	134978189	134978432
2	134990800	134991307
2	135002930	135003289
2	135004084	135004369
2	135008470	135008681
2	135008817	135009016
2	135040661	135040922
2	135046703	135047178
2	135070137	135070535
2	135085792	135086053
2	135086362	135086540
2	135095350	135095564
2	135095830	135096300
2	135169438	135169910
2	135208484	135208722
2	135218174	135218363
2	135464252	135464877
2	135470404	135471052
2	135475723	135476169
2	135476487	135476985
2	135494104	135494604
2	135497241	135497930
2	135503256	135503480
2	135540337	135540770
2	135675434	135676847
2	135701204	135701464
2	135761907	135762133
2	135809537	135810535
2	136288013	136289688
2	136424647	136424927
2	136467565	136467813
2	136498911	136500314
2	136555128	136555469
2	136598162	136598617
2	136633275	136634446
2	136742400	136743766
2	136765800	136766093
2	136783004	136783580
2	136875532	136875954
2	136876680	136877112
2	136889734	136890226
2	136893461	136894285
2	136963274	136963487
2	136964886	136965536
2	136968058	136968304
2	136983480	136984216
2	136995945	136996947
2	137003569	137004231
2	137010996	137011596
2	137013435	137013660
2	137084682	137085340
2	137136166	137136691
2	137139795	137140200
2	137151120	137151447
2	137181102	137181471
2	138596026	138596331
2	138623621	138623796
2	138705022	138705187
2	138705319	138705666
2	138707909	138708073
2	138721128	138722436
2	138726443	138727262
2	138737923	138738329
2	138738748	138739130
2	138742632	138743037
2	138785790	138786071
2	138786145	138786417
2	138805304	138805673
2	138847894	138848361
2	139232989	139233326
2	139258839	139259894
2	139262200	139262384
2	139262512	139262697
2	139447266	139447807
2	139469801	139470440
2	139479891	139480195
2	139528802	139528893
2	139544673	139545104
2	139585025	139585307
2	140168902	140169111
2	140223376	140223744
2	140548466	140548776
2	141343993	141344279
2	141397307	141397540
2	141543436	141543652
2	141621345	141621653
2	141677588	141677903
2	141687037	141687755
2	141732801	141733301
2	141761866	141762123
2	141773022	141773712
2	141786846	141787528
2	141964206	141965013
2	142046067	142046551
2	142156922	142157279
2	142224795	142225272
2	142254875	142255291
2	142276541	142276912
2	142291987	142293035
2	142312376	142312856
2	142314916	142315219
2	142346818	142347194
2	142348274	142348538
2	142348624	142348896
2	142494924	142495070
2	142898023	142898188
2	143453060	143453293
2	143623316	143623810
2	143625761	143626028
2	143634974	143635323
2	143784317	143784568
2	143787746	143788018
2	143791908	143792214
2	143868334	143868838
2	143879571	143879830
2	143886237	143887109
2	143898707	143899232
2	143904722	143904867
2	143907788	143908283
2	143919870	143920105
2	144017018	144017337
2	144041724	144041887
2	144180267	144180606
2	144235350	144235572
2	144855023	144855864
2	144895374	144896002
2	144901098	144901883
2	144910418	144910795
2	144995482	144996166
2	145078035	145078492
2	145089380	145090591
2	145095755	145096174
2	145131911	145132168
2	145140298	145140848
2	145198797	145199109
2	145206613	145206928
2	145214256	145214650
2	145265125	145265429
2	145266173	145266404
2	145276565	145277036
2	145281678	145282276
2	145287194	145287715
2	145304411	145304961
2	145328190	145328466
2	145340938	145341259
2	145353747	145354172
2	145364345	145364625
2	145365397	145366067
2	145383419	145383863
2	145399731	145400054
2	145418317	145418891
2	145420826	145421401
2	145429342	145429925
2	145444153	145444983
2	145450713	145451088
2	145458713	145459403
2	145459672	145459961
2	145461527	145461840
2	145465392	145465822
2	145693278	145693697
2	145801028	145801399
2	145943830	145944484
2	145978664	145978956
2	146016766	146017100
2	146342038	146342324
2	146353901	146354338
2	146396320	146396551
2	146440171	146440684
2	146450533	146451065
2	146500529	146500953
2	146506625	146506813
2	146508797	146509048
2	146509143	146509774
2	146509868	146510359
2	146529125	146529539
2	147084066	147084273
2	147109559	147110068
2	147149300	147149487
2	147149760	147150197
2	147419225	147419415
2	147840439	147840772
2	148183205	148183526
2	148268964	148269513
2	148394108	148394781
2	148446882	148447552
2	148539729	148539952
2	148601396	148602430
2	148624672	148624936
2	148668362	148668931
2	148671587	148671948
2	148695251	148695581
2	148777580	148778994
2	149251752	149252231
2	149266825	149267448
2	149371921	149372535
2	149400428	149400836
2	149401735	149403477
2	149403641	149403869
2	149411007	149411242
2	149424692	149425022
2	149684330	149684522
2	149805439	149805754
2	149846311	149846802
2	149873692	149874238
2	149941975	149942237
2	150009309	150009656
2	150011650	150011963
2	150017460	150017885
2	150018041	150018341
2	150170039	150170313
2	150186482	150187502
2	150417756	150418085
2	150443702	150444623
2	150454100	150454529
2	150483579	150483955
2	150655768	150656182
2	150665139	150665632
2	150684126	150684574
2	150688852	150689248
2	150706426	150706722
2	150715170	150715601
2	150715724	150716194
2	150717087	150717476
2	150751260	150751836
2	150848972	150849179
2	150966386	150966865
2	150982430	150982589
2	151197598	151197843
2	151270366	151270714
2	151270778	151270899
2	151329075	151329346
2	151344067	151344517
2	151480487	151480866
2	152095175	152095741
2	152117730	152118554
2	152145825	152146834
2	152154439	152155018
2	152266089	152267160
2	152437269	152437540
2	152447885	152448053
2	152458445	152458631
2	152475854	152476207
2	152586836	152587115
2	152627717	152628783
2	152680281	152680468
2	152684428	152685507
2	152690507	152690931
2	152696986	152697156
2	152699553	152699816
2	152700694	152701295
2	152735500	152735869
2	152748216	152748516
2	152755563	152756029
2	152761375	152761670
2	152764194	152764626
2	152771902	152772071
2	152774750	152775313
2	152779411	152780119
2	152784296	152784673
2	152803672	152804633
2	152805186	152805389
2	152830355	152830723
2	152855618	152855847
2	152860822	152861492
2	152882208	152882874
2	152887436	152887844
2	152888377	152888718
2	152893301	152893693
2	152894969	152895515
2	152945633	152946147
2	152954403	152955032
2	153031599	153033067
2	153046399	153046833
2	153079640	153080135
2	153191171	153192094
2	153220466	153220747
2	153263880	153264124
2	153266659	153267165
2	153267804	153268039
2	153270875	153271032
2	153275252	153275495
2	153296828	153297143
2	153301009	153301350
2	153311667	153312008
2	153323444	153323817
2	153325582	153326059
2	153342508	153342939
2	153346859	153347074
2	153355825	153357023
2	153362032	153362373
2	153381801	153382442
2	153393566	153394116
2	153402007	153402439
2	153409287	153409779
2	153422870	153423562
2	153429667	153430136
2	153445968	153446180
2	153450526	153451370
2	153468130	153468778
2	153469005	153469138
2	153483855	153484185
2	153573618	153575436
2	153587094	153587472
2	154330876	154331195
2	154335202	154335659
2	154573489	154573885
2	154892379	154892469
2	155657318	155657405
2	156490483	156491014
2	156547367	156547764
2	156548667	156549021
2	156583701	156584040
2	156672327	156672749
2	157188407	157188771
2	157189004	157189433
2	157189537	157189812
2	157190705	157191382
2	157192108	157192295
2	157198056	157199605
2	157256336	157258045
2	157262084	157262465
2	157287626	157287833
2	157292026	157293110
2	157293811	157294107
2	157327781	157327986
2	158126530	158126719
2	158159110	158159337
2	158184037	158184600
2	158192663	158193089
2	158272089	158272638
2	158277221	158277830
2	158289681	158290134
2	158296458	158296640
2	158298203	158298564
2	158300379	158300740
2	158309694	158310624
2	158348755	158349038
2	158354229	158354404
2	158620988	158621197
2	158638333	158638490
2	158638579	158638946
2	158695003	158695383
2	158732085	158733499
2	158866874	158867156
2	158880916	158881116
2	159312895	159313609
2	159610647	159610841
2	159757809	159758111
2	159768286	159768624
2	159824352	159824502
2	159824841	159825712
2	159853704	159854201
2	159855602	159855789
2	159882735	159882977
2	159921344	159921883
2	159941674	159941807
2	159942832	159943125
2	159946100	159946487
2	159948461	159948727
2	159958266	159958776
2	159974941	159975470
2	159980967	159981219
2	160017304	160017737
2	160106607	160106835
2	160106908	160107245
2	160142504	160143899
2	160353676	160354640
2	160372735	160372958
2	160471584	160472666
2	160472895	160473109
2	160552622	160553275
2	160568417	160569655
2	160585246	160585386
2	160610235	160610759
2	160641235	160641506
2	160652850	160653062
2	160654064	160654902
2	160658505	160658737
2	160663967	160664263
2	160673784	160674133
2	160689203	160689653
2	160723007	160723273
2	160749991	160750331
2	160760181	160760553
2	160760706	160761812
2	160778282	160778683
2	160790071	160790572
2	160790721	160790949
2	160831233	160831386
2	160964801	160965167
2	161067205	161067434
2	161108802	161109107
2	161125933	161127158
2	161135035	161135195
2	161150878	161151253
2	161167001	161167300
2	161183367	161183694
2	161188879	161189220
2	161208499	161208899
2	161224488	161224929
2	161232417	161232675
2	161237196	161237444
2	161238012	161238421
2	161244367	161244676
2	161244967	161245664
2	161263265	161263959
2	161264086	161264762
2	161267733	161268167
2	161284695	161284930
2	161287932	161288374
2	161507266	161507498
2	161560454	161561154
2	161826635	161827047
2	161850775	161851300
2	161920205	161920636
2	161933868	161934531
2	161945267	161945495
2	161947043	161947460
2	161993231	161993666
2	162016471	162017821
2	162164570	162165452
2	162443016	162443322
2	162652765	162653076
2	162817636	162817951
2	162831967	162832552
2	162836039	162836313
2	162845073	162845309
2	162854769	162854988
2	162859262	162859856
2	162870081	162870893
2	162871413	162871593
2	162881107	162881423
2	162881661	162881879
2	162930445	162931379
2	162949879	162950132
2	162969991	162970705
2	162980401	162980662
2	162982483	162983013
2	163010229	163010425
2	163077459	163077825
2	163118142	163118427
2	163144997	163145652
2	163154558	163154786
2	163157668	163157984
2	163174307	163174655
2	163174761	163175907
2	163200125	163201396
2	163368662	163368819
2	163747239	163747468
2	165698239	165698807
2	165849429	165849686
2	166150301	166150538
2	166518289	166518567
2	166600035	166600235
2	166730995	166731226
2	166754354	166754650
2	166809801	166810910
2	167395967	167396141
2	168137304	168137400
2	168149229	168149767
2	169067694	169068024
2	169103898	169104434
2	169219832	169220177
2	169312107	169313266
2	169346550	169346930
2	169347023	169347402
2	169407121	169407603
2	169408963	169409214
2	169491755	169492252
2	169615733	169616131
2	169746562	169747320
2	169753238	169753584
2	169817932	169818494
2	169894877	169895227
2	169903880	169904218
2	169919064	169919371
2	169923351	169923814
2	169928618	169929442
2	169936790	169937484
2	169938314	169938677
2	169939555	169940086
2	169963452	169963669
2	169966164	169966804
2	169988282	169988890
2	170335751	170336587
2	170384772	170385152
2	170429648	170430654
2	170440528	170441495
2	170550649	170551309
2	170590168	170590789
2	170646396	170646823
2	170655136	170656038
2	170681222	170681689
2	170683619	170685069
2	171217901	171218242
2	171253710	171253894
2	171264752	171265551
2	171265699	171265941
2	171627156	171627848
2	171673229	171673626
2	171729762	171730090
2	171785250	171786221
2	171829891	171830648
2	171943312	171943585
2	172002969	172003577
2	172016196	172017066
2	172017189	172017949
2	172272529	172272894
2	172290224	172291442
2	172370307	172370747
2	172378527	172379264
2	172379810	172380424
2	172430592	172430931
2	172455295	172455597
2	172511682	172512540
2	172543647	172544906
2	172750337	172751211
2	172778565	172779525
2	172813031	172813875
2	172864192	172865170
2	172949854	172950261
2	172967257	172967849
2	172968638	172968838
2	173037148	173037754
2	173116888	173117289
2	173145440	173146061
2	173149748	173150208
2	173204208	173204564
2	173205150	173205428
2	173258682	173259333
2	173291816	173292898
2	173296228	173296595
2	173302428	173303048
2	173326818	173327203
2	173330522	173330750
2	173360717	173361081
2	173378947	173379369
2	173420147	173421449
2	173671118	173671491
2	173892161	173892501
2	173908040	173908686
2	173940364	173941573
2	173999359	173999726
2	174075311	174075683
2	174129069	174129674
2	174267126	174267476
2	174313925	174314274
2	174388304	174388608
2	174724769	174725144
2	174739619	174739936
2	174746272	174746465
2	174749195	174749423
2	174762839	174763493
2	174828454	174829165
2	174829903	174830762
2	174862072	174862337
2	174877190	174878519
2	174888650	174889129
2	174889914	174890306
2	174896620	174897102
2	174900761	174900919
2	174904314	174905017
2	174976835	174977117
2	175112827	175113753
2	175147256	175147610
2	175190609	175191507
2	175206269	175206879
2	175260085	175260789
2	175302961	175303227
2	175327433	175327821
2	175351291	175352408
2	175357906	175358167
2	175364210	175364453
2	175381274	175381895
2	175387211	175387799
2	175389327	175389732
2	175411704	175412007
2	175418924	175419121
2	175433234	175433516
2	175438220	175438629
2	175449162	175449393
2	175458378	175458784
2	175462332	175462810
2	175468021	175468339
2	175475397	175475649
2	175499215	175499911
2	175527684	175527930
2	175531036	175531490
2	175546770	175548038
2	175548149	175548508
2	175555946	175556139
2	175564800	175565022
2	175613676	175613914
2	175629481	175629713
2	175636288	175636641
2	175643117	175643714
2	175869831	175870424
2	175892908	175893340
2	175895305	175895629
2	176006780	176006916
2	176032293	176033575
2	176045609	176046823
2	176218024	176218380
2	176231554	176231955
2	176237971	176238822
2	176417577	176418109
2	176444475	176444706
2	176554899	176555211
2	176794487	176794952
2	176866043	176867533
2	176962279	176962663
2	177005280	177005581
2	177133974	177134856
2	177319709	177320005
2	177359688	177359991
2	177361482	177361794
2	177517154	177517368
2	177518629	177518885
2	178011913	178012136
2	178013482	178013959
2	178030919	178031306
2	178034526	178034896
2	178036146	178036546
2	178039158	178039464
2	178076865	178078169
2	178104541	178105169
2	178107251	178107431
2	178119208	178119439
2	178128156	178130299
2	178196727	178197362
2	178199724	178199983
2	178217270	178218128
2	178257047	178257978
2	178416984	178417985
2	178482923	178483947
2	178589558	178589698
2	178618358	178619056
2	178628294	178628801
2	178770906	178771109
2	178848007	178848182
2	178976902	178977826
2	178992108	178992283
2	178997038	178997297
2	179028276	179028540
2	179041895	179042332
2	179055819	179056234
2	179058639	179059627
2	179069921	179070109
2	179078777	179079278
2	179094652	179095412
2	179112119	179112325
2	179115181	179115659
2	179140310	179140649
2	179142438	179142732
2	179142816	179142993
2	179145096	179145257
2	179146729	179147388
2	179171131	179171418
2	179188775	179189135
2	179192742	179193142
2	179261808	179262094
2	179278232	179278949
2	179279329	179279899
2	179315226	179316592
2	179343196	179343505
2	179343792	179344055
2	179344838	179345639
2	179387558	179388194
2	179395296	179395576
2	179756130	179756424
2	179779064	179779299
2	179835751	179835841
2	180083792	180083960
2	180286832	180287113
2	180526789	180526999
2	180541729	180542119
2	180567708	180568249
2	180615876	180616256
2	180871400	180872303
2	181404390	181404606
2	181844722	181845942
2	181941966	181942150
2	182321447	182321622
2	182542769	182543092
2	182579783	182580116
2	182607467	182607837
2	182670476	182670800
2	182756121	182757667
2	182802100	182802650
2	182856019	182856702
2	183050574	183051226
2	183105646	183106049
2	183418386	183418574
2	183507052	183507395
2	183531443	183531895
2	183546783	183547653
2	183550274	183550512
2	183578386	183578773
2	183579991	183580171
2	183580477	183581470
2	183626581	183626914
2	183902648	183903798
2	183943100	183944208
2	183988423	183989785
2	185463104	185463815
2	186892802	186892985
2	186898371	186898747
2	186966334	186966609
2	187350489	187351605
2	187440056	187440390
2	187441337	187441737
2	187454370	187455402
2	187502247	187502448
2	187506533	187506794
2	187558493	187559224
2	187727611	187727845
2	187778603	187778958
2	187814676	187815050
2	187819922	187820537
2	188034149	188034335
2	188364786	188364964
2	188374806	188375148
2	189959124	189959304
2	190305463	190306495
2	190331480	190331828
2	190378495	190379396
2	190387296	190387691
2	190395736	190396003
2	190398955	190399666
2	190424217	190424834
2	190434151	190434573
2	190444333	190444679
2	190445369	190445936
2	190477787	190478133
2	190523617	190523887
2	190525722	190526486
2	190538773	190539721
2	190563100	190563525
2	190615743	190616137
2	190627016	190628039
2	190648237	190649725
2	190662790	190663839
2	190741076	190741321
2	190935174	190935336
2	190953634	190953906
2	190983949	190984262
2	191184068	191184963
2	191273320	191273734
2	191346520	191346609
2	191398724	191399887
2	191416758	191417015
2	191470559	191471171
2	191513295	191513781
2	191513857	191514739
2	191545170	191545389
2	191715232	191715516
2	191744876	191745877
2	191746117	191746629
2	191756277	191756511
2	191756597	191756892
2	191861696	191862166
2	191878521	191879642
2	191884890	191886021
2	191897336	191897595
2	191897708	191898019
2	191979239	191979677
2	192083103	192083349
2	192186542	192187159
2	192227998	192228354
2	192241860	192242365
2	192250619	192250860
2	192261107	192261763
2	192267308	192267566
2	192276328	192276674
2	192299955	192300122
2	192301108	192301803
2	192353058	192353334
2	192419851	192420292
2	192430394	192430931
2	192431013	192431280
2	192436230	192436765
2	192476044	192476884
2	192489766	192490167
2	192496576	192496910
2	192502806	192503147
2	192510448	192511027
2	192515707	192516020
2	192517338	192517689
2	192531482	192531877
2	192540567	192540863
2	192542053	192543076
2	192555644	192556069
2	192619829	192620049
2	192623666	192624043
2	192676927	192677249
2	193027044	193027432
2	194136834	194137023
2	194969369	194969938
2	196315906	196316234
2	196362935	196363243
2	196374351	196374621
2	196377772	196378325
2	196385367	196385638
2	196398599	196399355
2	196400867	196401276
2	196424349	196424633
2	196426878	196427049
2	196439075	196439340
2	196440913	196441185
2	196444903	196445242
2	196460600	196461291
2	196466094	196466402
2	196468794	196469091
2	196473929	196474190
2	196475483	196475774
2	196497604	196497818
2	196499838	196500117
2	196506750	196507336
2	196511954	196512399
2	196514529	196514772
2	196515021	196515623
2	196515868	196516089
2	196521101	196522175
2	196522540	196523093
2	196728197	196728606
2	196826537	196826925
2	196916491	196916664
2	196932974	196933986
2	196942959	196943296
2	197014671	197014915
2	197024821	197025160
2	197034940	197035154
2	197035395	197036953
2	197075854	197076533
2	197105007	197105328
2	197106740	197107371
2	197114625	197115021
2	197127831	197128457
2	197133225	197133830
2	197139065	197139380
2	197141782	197142062
2	197164645	197164920
2	197503972	197504785
2	197615548	197616423
2	197664066	197664612
2	197791148	197792070
2	197876854	197877062
2	197909862	197910180
2	197945685	197946453
2	197951172	197951510
2	197978258	197978732
2	197996254	197996482
2	198006884	198007068
2	198010315	198010802
2	198016793	198017640
2	198021635	198021771
2	198022777	198023176
2	198026512	198026975
2	198033435	198033910
2	198063540	198064033
2	198077415	198077673
2	198081192	198081562
2	198094374	198094611
2	198104270	198104474
2	198106445	198106606
2	198113336	198113717
2	198119721	198120657
2	198126529	198126951
2	198152065	198152359
2	198172042	198172269
2	198173118	198173294
2	198175139	198175899
2	198233256	198233540
2	198243190	198243718
2	198299631	198300362
2	198307311	198307933
2	198308425	198308856
2	198317551	198318806
2	198343259	198343600
2	198363978	198365387
2	198380335	198381356
2	198569650	198570993
2	198667731	198668006
2	198669036	198669623
2	198702765	198703285
2	198703362	198703638
2	198753744	198754154
2	198960818	198961064
2	198971280	198971703
2	198992285	198992724
2	199161459	199161711
2	200323653	200324767
2	200328161	200328425
2	200336182	200336497
2	200350790	200350955
2	200604574	200604824
2	200636970	200637647
2	200715280	200716333
2	200775640	200776726
2	200787575	200788074
2	200819896	200820852
2	200844664	200845117
2	201028219	201028586
2	201081047	201081779
2	201171064	201172514
2	201180843	201181240
2	201194574	201194962
2	201202391	201202664
2	201203270	201203834
2	201212773	201213454
2	201213830	201214095
2	201231956	201232201
2	201248559	201248801
2	201271242	201271438
2	201316257	201316541
2	201320648	201321214
2	201374311	201375244
2	201390531	201391139
2	201577742	201578202
2	201675899	201677486
2	201728702	201729707
2	201753527	201754710
2	201766217	201766491
2	201770449	201770723
2	201827629	201828692
2	201935922	201936984
2	201980815	201981244
2	201981307	201981839
2	201983017	201983861
2	201990345	201990633
2	201992327	201992643
2	201993950	201994190
2	201995434	201995971
2	201997394	201997672
2	202013909	202014198
2	202016239	202016639
2	202022447	202023499
2	202042155	202042376
2	202044727	202045079
2	202047468	202047968
2	202073760	202074280
2	202084631	202085211
2	202096905	202097305
2	202098029	202098335
2	202104306	202104719
2	202110245	202110476
2	202118028	202118241
2	202122236	202122885
2	202125071	202125559
2	202315690	202317066
2	202506966	202508357
2	202645329	202646387
2	202652271	202652631
2	202725356	202725583
2	202831395	202831771
2	202898251	202899062
2	202986367	202987211
2	203043111	203043361
2	203102790	203103864
2	203130292	203130949
2	203240374	203241245
2	203438651	203438867
2	203453366	203453890
2	203473245	203473562
2	203474156	203474897
2	203499244	203499999
2	203500376	203500994
2	203531106	203531369
2	203735871	203736919
2	203776053	203777521
2	203879037	203880025
2	204103387	204104331
2	204174497	204174720
2	204192422	204193781
2	204316416	204316773
2	204318702	204318883
2	204362944	204363224
2	204365717	204366100
2	204366696	204366984
2	204399105	204400629
2	204456426	204456750
2	204463028	204463305
2	204501667	204502167
2	204514431	204515026
2	204515602	204515822
2	204516136	204516374
2	204521261	204521797
2	204524266	204524746
2	204527704	204527936
2	204532519	204532891
2	204538720	204539213
2	204553624	204553899
2	204556768	204556986
2	204569896	204570331
2	204571100	204571446
2	204596768	204597109
2	204647055	204647380
2	204651544	204651963
2	204652635	204653101
2	204661384	204661615
2	204676265	204676765
2	204679905	204680295
2	204722405	204722744
2	204735723	204736692
2	204745189	204745820
2	204751349	204751722
2	204756149	204756639
2	204762392	204762773
2	204772879	204773463
2	204773644	204774447
2	205010012	205010268
2	205121579	205122138
2	205190165	205190559
2	205994067	205994625
2	206348629	206348824
2	206364704	206365114
2	206408135	206408575
2	206411230	206411513
2	206505533	206505757
2	206511431	206511773
2	206546597	206547610
2	206563738	206564005
2	206565010	206565546
2	206571449	206572227
2	206577373	206577571
2	206579027	206579649
2	206586554	206586855
2	206586932	206587600
2	206595377	206595765
2	206790477	206790889
2	206812836	206813102
2	206949156	206949452
2	206950013	206951066
2	207023821	207024670
2	207090195	207090513
2	207110782	207111171
2	207125130	207125318
2	207139133	207140067
2	207233624	207234345
2	207558453	207558809
2	207578226	207578891
2	207629713	207630681
2	207665103	207665819
2	207955952	207956260
2	208000589	208001230
2	208007047	208007692
2	208008165	208008813
2	208009212	208009424
2	208022549	208022888
2	208028830	208029435
2	208030533	208032173
2	208041107	208041306
2	208091991	208092309
2	208101327	208101645
2	208148048	208148399
2	208197233	208197588
2	208324745	208325084
2	208343287	208343584
2	208365941	208366220
2	208367996	208368343
2	208369513	208369763
2	208393739	208395070
2	208395252	208395662
2	208436325	208436663
2	208484404	208484891
2	208489287	208491033
2	208497840	208498187
2	208575614	208577071
2	208610846	208611317
2	208634121	208635159
2	208656239	208657342
2	208816924	208817136
2	208848330	208848790
2	208889739	208890594
2	208896335	208896563
2	208905329	208905876
2	208937004	208937468
2	209036860	209037269
2	209040042	209040409
2	209118880	209119440
2	209119556	209120390
2	209130223	209131460
2	209238235	209238525
2	209331051	209331417
2	209577861	209578345
2	209685074	209685527
2	209939484	209939855
2	209986563	209987148
2	210010862	210011739
2	210016546	210017172
2	210017550	210017955
2	210072769	210073336
2	210196074	210196389
2	210199059	210199487
2	210245057	210245544
2	210288201	210288834
2	210306301	210306728
2	210328032	210328233
2	210390867	210391063
2	210391313	210391940
2	210421105	210421450
2	210484434	210485024
2	210636200	210636628
2	210737441	210737886
2	210825425	210825741
2	210842336	210842640
2	210850667	210850990
2	210867013	210867833
2	210869744	210869892
2	210872663	210872939
2	210911453	210912115
2	211035129	211036515
2	211341006	211341661
2	211361296	211361542
2	211442341	211442668
2	211738450	211738707
2	212022616	212022933
2	212610113	212610319
2	213405173	213405388
2	213432342	213432584
2	213548484	213548848
2	213551091	213551364
2	213577152	213577627
2	213641671	213642068
2	213930949	213931255
2	213983749	213984102
2	213994078	213994557
2	214016157	214017319
2	214111492	214111767
2	214116303	214116675
2	214148822	214149617
2	215674130	215675189
2	216176440	216177140
2	216319163	216319446
2	216593272	216593742
2	216613027	216613459
2	216658462	216658832
2	216784961	216785156
2	216796076	216796470
2	216878253	216878610
2	216898773	216899196
2	216909416	216909679
2	216922357	216923139
2	216946193	216946735
2	216947467	216947892
2	216973727	216974371
2	216979280	216979837
2	216980035	216980274
2	217030465	217030830
2	217048226	217048589
2	217070233	217070673
2	217236884	217237235
2	217276555	217277783
2	217339889	217340362
2	217350528	217350772
2	217351375	217351934
2	217363306	217363992
2	217383919	217384320
2	217419845	217420536
2	217526455	217526694
2	217531311	217531670
2	217547176	217547450
2	217563547	217563934
2	217625950	217626145
2	217642391	217642753
2	217656838	217657229
2	217672692	217672963
2	217694118	217694625
2	217701286	217701852
2	217702526	217702818
2	217706572	217706785
2	217707428	217707825
2	217721891	217722190
2	217723096	217723387
2	217727774	217728191
2	217738210	217738859
2	217742845	217743110
2	217919582	217919844
2	217954746	217954939
2	218031013	218031356
2	218088172	218088531
2	218113409	218113661
2	218228133	218228723
2	218298831	218299247
2	218515565	218515874
2	218518017	218518394
2	218553338	218553610
2	218578169	218578555
2	218578985	218579401
2	218607303	218608267
2	218621210	218621615
2	218650058	218650580
2	218653925	218654305
2	218663542	218664194
2	218671172	218671497
2	218698845	218699315
2	218714922	218715336
2	218715933	218716354
2	218751448	218751697
2	218767387	218767826
2	218778172	218778674
2	218793290	218793956
2	218799031	218800024
2	218853036	218853690
2	218869309	218869396
2	218899066	218899866
2	218911056	218911484
2	218928317	218928636
2	218933481	218933946
2	218938745	218939060
2	219051045	219051609
2	219081422	219082618
2	219093965	219094258
2	219117509	219117814
2	219122305	219122646
2	219123813	219124072
2	219126119	219126442
2	219134284	219135509
2	219137474	219137764
2	219140235	219140610
2	219151228	219152165
2	219152611	219152814
2	219156420	219157432
2	219165949	219166276
2	219187564	219188556
2	219194524	219194828
2	219197513	219198463
2	219221412	219221954
2	219225191	219225449
2	219232068	219232963
2	219235094	219235522
2	219246375	219247329
2	219252117	219252795
2	219254357	219254717
2	219260651	219261189
2	219262719	219262967
2	219263124	219263453
2	219264316	219264850
2	219270412	219271686
2	219303372	219303628
2	219432721	219433755
2	219513328	219513503
2	219523876	219524694
2	219536441	219537243
2	219543884	219544101
2	219552256	219552447
2	219575338	219576143
2	219587829	219588227
2	219596260	219596728
2	219598357	219598792
2	219712377	219712737
2	219717678	219717846
2	219725690	219725941
2	219735686	219736311
2	219757396	219757926
2	219773521	219774263
2	219823956	219824576
2	219860712	219861129
2	219894348	219894797
2	219922762	219923020
2	220024863	220025829
2	220033303	220033573
2	220041501	220041929
2	220042507	220043474
2	220070968	220072160
2	220083073	220083998
2	220093736	220094720
2	220108133	220108461
2	220109800	220110589
2	220118246	220119352
2	220143667	220144796
2	220159345	220159884
2	220163497	220163752
2	220190668	220190896
2	220196305	220196585
2	220209237	220210408
2	220217213	220217746
2	220227287	220227577
2	220251937	220253720
2	220324141	220324566
2	220362546	220362993
2	220363070	220363817
2	220374475	220374796
2	220374953	220375168
2	220394859	220395533
2	220408060	220409004
2	220417002	220417621
2	220461989	220463252
2	220468568	220468815
2	220486660	220487052
2	220507165	220507643
2	221552020	221552279
2	222436979	222437337
2	222438128	222438539
2	223520338	223521445
2	223532882	223533407
2	223536149	223536554
2	223555341	223555863
2	223574016	223574602
2	223580590	223580747
2	223595235	223595747
2	223598710	223599169
2	223599284	223599615
2	223608104	223608765
2	223609264	223609578
2	223656628	223657405
2	223670147	223671043
2	223708964	223709436
2	223725398	223726673
2	223762647	223762920
2	223768238	223768687
2	223776893	223777258
2	223836421	223836719
2	223872923	223873248
2	223908204	223908585
2	224700725	224701161
2	224795334	224795666
2	224809689	224810304
2	224821733	224822533
2	224824455	224824671
2	224834967	224835341
2	224858428	224858685
2	225222185	225222481
2	225243492	225243690
2	225266303	225267050
2	225426017	225426257
2	225440628	225440763
2	225440833	225441097
2	225449947	225450800
2	225503018	225503324
2	225617190	225617292
2	225741232	225741872
2	225757309	225757699
2	225759005	225759462
2	225763044	225763269
2	225774661	225775221
2	225781429	225781716
2	225787003	225787570
2	225791270	225791428
2	225791703	225792137
2	225792688	225792894
2	225797320	225797594
2	225802555	225803003
2	225809705	225810283
2	225811682	225811913
2	225818042	225818357
2	225822323	225822559
2	225823656	225824018
2	225848223	225848397
2	225859023	225859408
2	225866736	225867657
2	225873216	225873553
2	225890671	225891532
2	225896370	225896652
2	225898868	225899010
2	225905909	225906892
2	225907022	225907566
2	225977357	225977984
2	226029274	226029819
2	226035972	226036423
2	226135525	226135981
2	226525211	226525480
2	226533374	226533640
2	226754172	226754384
2	226895169	226895658
2	226895785	226896309
2	226983218	226983710
2	227165279	227165605
2	227288035	227288583
2	227514729	227515230
2	227535838	227536223
2	227587392	227587617
2	227606598	227606836
2	227606988	227607430
2	227637125	227637862
2	227655801	227656755
2	227667297	227667551
2	227700124	227701276
2	227808673	227808913
2	227849433	227849920
2	227849996	227850595
2	227860321	227861001
2	227864416	227864696
2	227884793	227885593
2	227892792	227893284
2	227971748	227972429
2	227981808	227982060
2	227982645	227982951
2	228103099	228103389
2	228189320	228190431
2	228200275	228201026
2	228235473	228235729
2	228250266	228250583
2	228272280	228272855
2	228336520	228337842
2	228344812	228345045
2	228373838	228374110
2	228381683	228382043
2	228473170	228473517
2	228523023	228523252
2	228630914	228631370
2	228647648	228648483
2	228654603	228654954
2	228669748	228670454
2	228670870	228671114
2	228682917	228683820
2	228694021	228694365
2	228724862	228725349
2	228727046	228727307
2	228749184	228749606
2	228755295	228755659
2	229997933	229998256
2	230131864	230132022
2	230135832	230136287
2	230138502	230138784
2	230147736	230148159
2	230152386	230152937
2	230161957	230162404
2	230166006	230166267
2	230195527	230196223
2	230198103	230198446
2	230200074	230200315
2	230207461	230208067
2	230226142	230226331
2	230256974	230257501
2	230280728	230281818
2	230309718	230309904
2	230350620	230351007
2	230353736	230354100
2	230384342	230384730
2	230451328	230452287
2	230525220	230525430
2	230645459	230645909
2	230721160	230721433
2	230775587	230775785
2	230785856	230787595
2	230865237	230865554
2	230931768	230932181
2	230932816	230933268
2	230988998	230989312
2	230989548	230990191
2	231024765	231025100
2	231074121	231074423
2	231083123	231083467
2	231084284	231084991
2	231090058	231090902
2	231090997	231091214
2	231122555	231122822
2	231183033	231183471
2	231191724	231192072
2	231195005	231195227
2	231212228	231212892
2	231235531	231235844
2	231276303	231276963
2	231280684	231281057
2	231306324	231306617
2	231312707	231313116
2	231313807	231313952
2	231321792	231322509
2	231338028	231338454
2	231429631	231429815
2	231443781	231444169
2	231475900	231476402
2	231508194	231509023
2	231524957	231525718
2	231531980	231532142
2	231532845	231533577
2	231534280	231534565
2	231549916	231550359
2	231554948	231555536
2	231565177	231565684
2	231576095	231576346
2	231577161	231578103
2	231658687	231659131
2	231662546	231662900
2	231672208	231672712
2	231689238	231689535
2	231712655	231712981
2	231729425	231729916
2	231735596	231735961
2	231742519	231743211
2	231750523	231750893
2	231758148	231758391
2	231759042	231759553
2	231766936	231767262
2	231778032	231778961
2	231789758	231790165
2	231808387	231808645
2	231812649	231813119
2	231822109	231822403
2	231851857	231852202
2	231917634	231917949
2	231921197	231922008
2	231928036	231928335
2	231968740	231969115
2	231988204	231988578
2	231999970	232000318
2	232033511	232033856
2	232046470	232046905
2	232054733	232055841
2	232062914	232063849
2	232092029	232092308
2	232106545	232107343
2	232155072	232155460
2	232161828	232162019
2	232163948	232164450
2	232175861	232176217
2	232185814	232186118
2	232186260	232187055
2	232188176	232188387
2	232206744	232207549
2	232226962	232227509
2	232253081	232253499
2	232276812	232277440
2	232316698	232317041
2	232328589	232329773
2	232347411	232347724
2	232348026	232349062
2	232378850	232379716
2	232410086	232410626
2	232419490	232419820
2	232422305	232422895
2	232468835	232470020
2	232477088	232477533
2	232513370	232513592
2	232526737	232527540
2	232531067	232531550
2	232545510	232546223
2	232551849	232552437
2	232571608	232571961
2	232572439	232573263
2	232574987	232575296
2	232578543	232578962
2	232582040	232582186
2	232585740	232585978
2	232645584	232646547
2	232650744	232651456
2	232789870	232790332
2	232825871	232826855
2	232991482	232991736
2	233157327	233157628
2	233180007	233180796
2	233190683	233191344
2	233191787	233192091
2	233305189	233305601
2	233406025	233406278
2	233414959	233416089
2	233452310	233452719
2	233470633	233471302
2	233561654	233562535
2	233612537	233612867
2	233704406	233704854
2	233765541	233765969
2	233906642	233907055
2	233924389	233925223
2	233925868	233926117
2	233926528	233926887
2	233933399	233933663
2	233940353	233941055
2	233946157	233946597
2	233948071	233948411
2	233949176	233949596
2	233952529	233952681
2	233957206	233957644
2	233981689	233982111
2	233982736	233983287
2	233989071	233989907
2	234088613	234089121
2	234094616	234094944
2	234132236	234132465
2	234151031	234151478
2	234157672	234157974
2	234160075	234160688
2	234239871	234240618
2	234257469	234258206
2	234262714	234263460
2	234296348	234296715
2	234327398	234327938
2	234343632	234344032
2	234475106	234475630
2	234763038	234763515
2	234776855	234777167
2	234875131	234875498
2	234934178	234934467
2	235127322	235127510
2	235217204	235217845
2	235244373	235244880
2	235256724	235257227
2	235353751	235354004
2	235355011	235355538
2	235459205	235459534
2	235480735	235481117
2	235860338	235860608
2	235897706	235898343
2	235902090	235902443
2	235952596	235953178
2	236299099	236299439
2	236342643	236342940
2	236402286	236403072
2	236463926	236464523
2	236522993	236523463
2	236655067	236655292
2	237696521	237697012
2	237734852	237735171
2	237768571	237768874
2	237775279	237775594
2	237780018	237781037
2	237800890	237801104
2	237827903	237828096
2	237837433	237837729
2	237936165	237936432
2	237993989	237994982
2	238352159	238352245
2	238382771	238383007
2	238383669	238384388
2	238421459	238421733
2	238438087	238438551
2	238480501	238481018
2	238488386	238488764
2	238512170	238512720
2	238581709	238582595
2	238583464	238583914
2	238586612	238587092
2	238595564	238595789
2	238600097	238601093
2	238611053	238611576
2	238624304	238624563
2	238653438	238654009
2	238766934	238767495
2	238795214	238795875
2	238807032	238807692
2	238813563	238814379
2	238828177	238828519
2	238832157	238832578
2	238839750	238840514
2	238875103	238875863
2	238877033	238877547
2	238936334	238936602
2	238946739	238946825
2	238969033	238969948
2	238995900	238996065
2	239007114	239007468
2	239016154	239016713
2	239069464	239069912
2	239111738	239112894
2	239140124	239140437
2	239142986	239143364
2	239148370	239148930
2	239172178	239172564
2	239197060	239197944
2	239228819	239229631
2	239334802	239335937
2	239756218	239756897
2	239869754	239870112
2	239870215	239870380
2	239892218	239892611
2	240006213	240006317
2	240144487	240145011
2	240152074	240152332
2	240152894	240153247
2	240158578	240158772
2	240162171	240162795
2	240171532	240171720
2	240174554	240174864
2	240175055	240175359
2	240175478	240175787
2	240186660	240187247
2	240188929	240189554
2	240206817	240207622
2	240224480	240225273
2	240291324	240291849
2	240322599	240323696
2	240358701	240358909
2	240387332	240387708
2	240422710	240423029
2	240527623	240528036
2	240673219	240673744
2	240835128	240835643
2	240873995	240874217
2	240884483	240885061
2	240890182	240890725
2	240964420	240965332
2	241075584	241076102
2	241453283	241453697
2	241499534	241499989
2	241500106	241500906
2	241505135	241505753
2	241505844	241506379
2	241525491	241526457
2	241543541	241544146
2	241551098	241551592
2	241566308	241566632
2	242041544	242042065
2	242048787	242049145
2	242088756	242089109
2	242089563	242090345
2	242096350	242096593
2	242156783	242157339
2	242211235	242211617
2	242211799	242212459
2	242249021	242249423
2	242254231	242255661
2	242295348	242296225
2	242447549	242448540
2	242450843	242450929
2	242576274	242577438
2	242625996	242626756
2	242640702	242642305
2	242673569	242675066
2	242784917	242785345
2	242786126	242786693
2	242801367	242802187
2	242823281	242824258
2	242908057	242908618
2	243027840	243028505
2	243030400	243030958
2	243040692	243041019
20	208521	208680
20	218177	218484
20	247450	247968
20	270737	271550
20	272139	272417
20	277811	278454
20	278573	279239
20	290594	291387
20	305820	306742
20	307655	308172
20	328093	328648
20	335140	335489
20	388151	389367
20	442471	443444
20	523892	525005
20	633826	634373
20	656081	656507
20	813951	814557
20	825092	825374
20	826508	826878
20	827570	828066
20	885951	886439
20	1098921	1099443
20	1111504	1111816
20	1205975	1207297
20	1246723	1247439
20	1305631	1306212
20	1356655	1356956
20	1372778	1372990
20	1373446	1374227
20	1446973	1447884
20	1447972	1448631
20	1453614	1453935
20	1470433	1470696
20	1471653	1472382
20	1472601	1472814
20	1484287	1484654
20	1516477	1516815
20	1517596	1519161
20	1569113	1569741
20	1575900	1576361
20	1600474	1600854
20	1600946	1601108
20	1722451	1722622
20	1784040	1784729
20	1791607	1792260
20	1800002	1800329
20	1801430	1801702
20	1813378	1813670
20	1825278	1825864
20	1831102	1831416
20	1863795	1864015
20	1874951	1875296
20	1878703	1879100
20	1907888	1908211
20	1925706	1926346
20	1946067	1946704
20	2082390	2083104
20	2083174	2083702
20	2088257	2088418
20	2151938	2152180
20	2187481	2188593
20	2260687	2261286
20	2269610	2269815
20	2281755	2282198
20	2332530	2332753
20	2371535	2371904
20	2419973	2420197
20	2451009	2451899
20	2489203	2490168
20	2504991	2505367
20	2632721	2633385
20	2644673	2645235
20	2820862	2821931
20	2853845	2854248
20	2854330	2854628
20	3026053	3027097
20	3140198	3140711
20	3153762	3154471
20	3184869	3185486
20	3196079	3196324
20	3321063	3321559
20	3331165	3331458
20	3358798	3359143
20	3388159	3388946
20	3389226	3389632
20	3400922	3401392
20	3411182	3411369
20	3451250	3451917
20	3540377	3540581
20	3544258	3544477
20	3555917	3556156
20	3558037	3558357
20	3601885	3602119
20	3657341	3657690
20	3692953	3693495
20	3694748	3695168
20	3725625	3726055
20	3732721	3733361
20	3733801	3734068
20	3745949	3746210
20	3748105	3749205
20	3749269	3749536
20	3758348	3758593
20	3761778	3762384
20	3767249	3767654
20	3776220	3777020
20	3791934	3792982
20	3800704	3801704
20	3819371	3819613
20	3820053	3820284
20	3826823	3828136
20	3869280	3870629
20	3882089	3882294
20	3882400	3882804
20	3904936	3905504
20	3995484	3996465
20	4018520	4019013
20	4033256	4033673
20	4045163	4045537
20	4052805	4052973
20	4055706	4056289
20	4063406	4063758
20	4065836	4066196
20	4089320	4089659
20	4122131	4122592
20	4129174	4129631
20	4132603	4133003
20	4135582	4135954
20	4141399	4142258
20	4152714	4153529
20	4547943	4548111
20	4573171	4573922
20	4587886	4588205
20	4594600	4594876
20	4662090	4662416
20	4666788	4667513
20	4667630	4668111
20	4700713	4701979
20	4721364	4721777
20	4741258	4741738
20	4744854	4745084
20	4747344	4747667
20	4754683	4755161
20	4756223	4756540
20	4768331	4768788
20	4776112	4776508
20	4786559	4787050
20	4792269	4792906
20	4793702	4794144
20	4794881	4795953
20	4803088	4803673
20	4804029	4804605
20	4809446	4809872
20	4810148	4810704
20	4834388	4834753
20	4861465	4862064
20	4867408	4867898
20	4875480	4875979
20	4906595	4907158
20	4930485	4930853
20	4936937	4937112
20	4938589	4939077
20	4954286	4954780
20	4980971	4981216
20	4982027	4982843
20	4989463	4989761
20	4990760	4991251
20	5010997	5011604
20	5037400	5037864
20	5053881	5054375
20	5058969	5059484
20	5060966	5061216
20	5066209	5066694
20	5070852	5071475
20	5081328	5081710
20	5093233	5094244
20	5099991	5101129
20	5106915	5108186
20	5149378	5149844
20	5154455	5154725
20	5156468	5156731
20	5172875	5173370
20	5186012	5186368
20	5338494	5339012
20	5345188	5345425
20	5350280	5350625
20	5484589	5485430
20	5509437	5509895
20	5515847	5516407
20	5551121	5551527
20	5574323	5574660
20	5584000	5584340
20	5590511	5590738
20	5591010	5591950
20	5622843	5623106
20	5623224	5623710
20	5628678	5628920
20	5633938	5634207
20	5638018	5638537
20	5639636	5639916
20	5652143	5652266
20	5654725	5655265
20	5655957	5656395
20	5668631	5669670
20	5670185	5670660
20	5700561	5700785
20	5730810	5731370
20	5750693	5751297
20	5769021	5769479
20	5778635	5778970
20	5930843	5931585
20	5986342	5987238
20	6123127	6123322
20	6681489	6682084
20	7999643	8000756
20	8024356	8024656
20	8702992	8703260
20	8834411	8834820
20	8924218	8924706
20	9100536	9100842
20	9233763	9234049
20	9296542	9296630
20	9373768	9374342
20	9378379	9379022
20	9388500	9389013
20	9448491	9448963
20	9462852	9463294
20	9471254	9471610
20	9480779	9481097
20	9495059	9495431
20	9504318	9504556
20	9590504	9591126
20	9597718	9598041
20	9598696	9598988
20	9610304	9610952
20	9893554	9893814
20	9899908	9900299
20	9900407	9900589
20	9947455	9947886
20	9959016	9959474
20	9969689	9970020
20	9973921	9974083
20	9980205	9980897
20	10001319	10001914
20	10003303	10003651
20	10015352	10016148
20	10040929	10041300
20	10071077	10071740
20	10091732	10092466
20	10110377	10110792
20	10200035	10200474
20	10220766	10220934
20	10414216	10415421
20	10415565	10416175
20	10433855	10434254
20	10455218	10455660
20	10456925	10457494
20	10492207	10492557
20	10643717	10644203
20	10652095	10652516
20	10654550	10655183
20	10655429	10655716
20	10837996	10838448
20	10844654	10845300
20	10903143	10903312
20	10921679	10921901
20	10944402	10944720
20	10973221	10973523
20	10982378	10982783
20	11043897	11044643
20	11053379	11054085
20	11055116	11055439
20	11061542	11061837
20	11062395	11062904
20	11081960	11082352
20	11105069	11105375
20	11105466	11106285
20	11140299	11140834
20	11142779	11142918
20	11163353	11163871
20	11185635	11186206
20	11186492	11186731
20	11201566	11201759
20	11205692	11206092
20	11210303	11210834
20	11213593	11213878
20	11229882	11230371
20	11254746	11255132
20	11425746	11426199
20	11428450	11428713
20	11440074	11440526
20	11482774	11483086
20	11524770	11525289
20	11530831	11531049
20	11631813	11632247
20	11706608	11707074
20	11870990	11872257
20	11872970	11873227
20	11992587	11993299
20	12748401	12748778
20	12895628	12895789
20	12905789	12906307
20	12950993	12951462
20	12989460	12990049
20	12990212	12991135
20	13023099	13023334
20	13100118	13100478
20	13111902	13112762
20	13200697	13201087
20	13202266	13202514
20	13242802	13243026
20	13283365	13283578
20	13619116	13620113
20	13640100	13640289
20	13703756	13703986
20	13765086	13766332
20	13771898	13772566
20	13800858	13801058
20	13842898	13843201
20	13848769	13849265
20	13849629	13849851
20	13850915	13851230
20	13865704	13866040
20	13975652	13976799
20	14030734	14031059
20	14035861	14036096
20	15675527	15675614
20	15917838	15918224
20	16368352	16368653
20	16371646	16372034
20	16372994	16373381
20	16432579	16432977
20	16456670	16456894
20	16464104	16464738
20	16471501	16472568
20	16494381	16495204
20	16498926	16499258
20	16532352	16533259
20	16553636	16554488
20	16555433	16556035
20	16680013	16680268
20	16710068	16711087
20	16741937	16742294
20	16809351	16809662
20	16844638	16845119
20	16879103	16879401
20	17485145	17486477
20	17498978	17499263
20	17511637	17512353
20	17517620	17518036
20	17524377	17524874
20	17550262	17551421
20	17595761	17596400
20	17596625	17596915
20	17608272	17608559
20	17615038	17616121
20	17628698	17629239
20	17629567	17629814
20	17660909	17661300
20	17661776	17662292
20	17662748	17663540
20	17748935	17749253
20	17834940	17835305
20	17855714	17856186
20	17866165	17866539
20	17875926	17876610
20	17879225	17879483
20	17894077	17894396
20	17897060	17897586
20	17906820	17907335
20	17919401	17920207
20	17940296	17940643
20	17943348	17943651
20	17946357	17946686
20	17948958	17949923
20	17950533	17950805
20	17982154	17982544
20	17985949	17986611
20	17999663	18000087
20	18034363	18034717
20	18118106	18119041
20	18268299	18269582
20	18304469	18304663
20	18392956	18393141
20	18393210	18393522
20	18447306	18448202
20	18477617	18478104
20	18487911	18488778
20	18547834	18548323
20	18552305	18552567
20	18568269	18569136
20	18612955	18613129
20	18620401	18620624
20	18774231	18775075
20	19311423	19311731
20	19317359	19317642
20	19322073	19322586
20	19564347	19564746
20	19642390	19642479
20	19668986	19669343
20	19682073	19682369
20	19686921	19687899
20	19731682	19731959
20	19738069	19738792
20	19739571	19739915
20	19765622	19765867
20	19796130	19796575
20	19808804	19809270
20	19848344	19849422
20	19856320	19857251
20	19865670	19866039
20	19866659	19867218
20	19883793	19884596
20	19890338	19890765
20	19898598	19898970
20	19901893	19902477
20	19915370	19916123
20	19917909	19918126
20	19923648	19924124
20	19928538	19928908
20	19945129	19945558
20	19951642	19952126
20	19954631	19954923
20	19955428	19956075
20	19957754	19957986
20	19974594	19974991
20	19980858	19981160
20	19983318	19984112
20	19990342	19990905
20	19991283	19991766
20	19997645	19998257
20	20032597	20033587
20	20217914	20217987
20	20218099	20218313
20	20284065	20284894
20	20380679	20381128
20	20433040	20433355
20	20563421	20563739
20	20586802	20587087
20	20649227	20649682
20	20672162	20672429
20	20692881	20693814
20	20715019	20715469
20	20724072	20724906
20	20735931	20736311
20	20755151	20755357
20	20761138	20761434
20	20762884	20763124
20	20767127	20767431
20	20776126	20776533
20	20788743	20788995
20	20804175	20804737
20	20805468	20805860
20	20818006	20818583
20	20836834	20837404
20	20840851	20841169
20	21083380	21083795
20	21105973	21107193
20	21243449	21243719
20	21283481	21284772
20	22314790	22315090
20	22348923	22349369
20	22350165	22350476
20	22352525	22352788
20	22356176	22356309
20	22366086	22366377
20	22429432	22430293
20	22662338	22662480
20	22664539	22665019
20	22672241	22672701
20	22965294	22965560
20	23008365	23008762
20	23010003	23010431
20	23042864	23043051
20	23066881	23067208
20	23067668	23068151
20	23068645	23068806
20	23078407	23079242
20	23083995	23084412
20	23087124	23087459
20	23094443	23094985
20	23096431	23096739
20	23100036	23100334
20	23106111	23106595
20	23106959	23107180
20	23116445	23116611
20	23122932	23123313
20	23125896	23126360
20	23132960	23133445
20	23140326	23140553
20	23142137	23142578
20	23168330	23168743
20	23181068	23181604
20	23186350	23186721
20	23205817	23206411
20	23215897	23216402
20	23226385	23226705
20	23227793	23228172
20	23229112	23229316
20	23321209	23321426
20	23330504	23331904
20	23338431	23339112
20	23342270	23343303
20	23401570	23402554
20	23417393	23417712
20	23422511	23422894
20	23440213	23440948
20	23521981	23522438
20	23587232	23587614
20	23612601	23613235
20	23618241	23618957
20	23623023	23623379
20	23636134	23637465
20	23649116	23649562
20	23651052	23651381
20	23704422	23704653
20	23716115	23716372
20	23870442	23870645
20	23918050	23918350
20	23989726	23990005
20	24007910	24008230
20	24083021	24083249
20	24102755	24103025
20	24114903	24115231
20	24141171	24141527
20	24270448	24271076
20	24285982	24286357
20	24297934	24298277
20	24337018	24337546
20	24337683	24337784
20	24337856	24338097
20	24370230	24370867
20	24373318	24373486
20	24427066	24427538
20	24434500	24434920
20	24446436	24446728
20	24449717	24450631
20	24465552	24465752
20	24472869	24473309
20	24485298	24485759
20	24502568	24502726
20	24503076	24503295
20	24553523	24554044
20	24589493	24590641
20	24599785	24600450
20	24608406	24609081
20	24615410	24615929
20	24626998	24627248
20	24630662	24631219
20	24632355	24632598
20	24653601	24653959
20	24665026	24665919
20	24673323	24673721
20	24704216	24704682
20	24714120	24714661
20	24735415	24735642
20	24762123	24762345
20	24765156	24765551
20	24771452	24771724
20	24776083	24776425
20	24794114	24794452
20	24816820	24817093
20	24823621	24824093
20	24853569	24854363
20	24860723	24861681
20	24895558	24896033
20	24898947	24899746
20	24949797	24950052
20	24951426	24951750
20	24962466	24962785
20	24973143	24973725
20	24979439	24979746
20	24980873	24981099
20	25006949	25007249
20	25011298	25011646
20	25023585	25024190
20	25029132	25029610
20	25034434	25034629
20	25037692	25038514
20	25038720	25039074
20	25039591	25039780
20	25175952	25177096
20	25184525	25184892
20	25185325	25186022
20	25207621	25207992
20	25227789	25228042
20	25228156	25229108
20	25275059	25275465
20	25277595	25278142
20	25289487	25289987
20	25290269	25290950
20	25291013	25291647
20	25298019	25298535
20	25299096	25299710
20	25304955	25305600
20	25317115	25317520
20	25341406	25341975
20	25359716	25360298
20	25370628	25371866
20	25387974	25388625
20	25604009	25605103
20	25676797	25677848
20	25731572	25732090
20	26188807	26189160
20	26189260	26189458
20	26189732	26190325
20	26190393	26190543
20	29581363	29581501
20	29611262	29611453
20	29611546	29612079
20	29634118	29634888
20	29635543	29635678
20	29646329	29646533
20	29652835	29653872
20	30073347	30073760
20	30090995	30091208
20	30101884	30102902
20	30111390	30111870
20	30125814	30126058
20	30134951	30135384
20	30160258	30161308
20	30192866	30193310
20	30200636	30201028
20	30205286	30205571
20	30222146	30222389
20	30249202	30249861
20	30249960	30250255
20	30254201	30254287
20	30254353	30254878
20	30262709	30263530
20	30286803	30287444
20	30311038	30311874
20	30326583	30327248
20	30394167	30394667
20	30410603	30410936
20	30449250	30449636
20	30457827	30458574
20	30467180	30468204
20	30482894	30483308
20	30539350	30540073
20	30606098	30606793
20	30622909	30623310
20	30627930	30628793
20	30638943	30639536
20	30639851	30640136
20	30640607	30640880
20	30650498	30651041
20	30651586	30651807
20	30656750	30657128
20	30664992	30665324
20	30679799	30680021
20	30697108	30698154
20	30699549	30699877
20	30742810	30743489
20	30777822	30778569
20	30795274	30795846
20	30815774	30816396
20	30819670	30820018
20	30822027	30822315
20	30865210	30865821
20	30945557	30946450
20	30946518	30946935
20	31037039	31038200
20	31063066	31063448
20	31070402	31070894
20	31073098	31073278
20	31109583	31110011
20	31114356	31114550
20	31127662	31128093
20	31152584	31153402
20	31158231	31158527
20	31169176	31169394
20	31171943	31172438
20	31190770	31191250
20	31192803	31193307
20	31208952	31209127
20	31240513	31241132
20	31260421	31261348
20	31331140	31331490
20	31349767	31350918
20	31407479	31408277
20	31418307	31418564
20	31989077	31989492
20	32031444	32031980
20	32077474	32078353
20	32142779	32143205
20	32251349	32251682
20	32254335	32255083
20	32261810	32262753
20	32273979	32274663
20	32307776	32308530
20	32319304	32320430
20	32321669	32321949
20	32398630	32399409
20	32400087	32400368
20	32426494	32426822
20	32551537	32551864
20	32580809	32581839
20	32597358	32597677
20	32598492	32598765
20	32610123	32610636
20	32699521	32700459
20	32803792	32804195
20	32890560	32891427
20	32900376	32900827
20	32950902	32951600
20	33104072	33104657
20	33146194	33146716
20	33264458	33265208
20	33291714	33292759
20	33297045	33297996
20	33412730	33413764
20	33461948	33462121
20	33463800	33464650
20	33492082	33492623
20	33526263	33526611
20	33543117	33543993
20	33680147	33681134
20	33734853	33735401
20	33759685	33760137
20	33796314	33796466
20	33865283	33866213
20	33872314	33873027
20	33913849	33914069
20	33999528	34000087
20	34042345	34043480
20	34078627	34079108
20	34090268	34090475
20	34129464	34130383
20	34203974	34204571
20	34252520	34253186
20	34287055	34287624
20	34330041	34330711
20	34356036	34356407
20	34357038	34357278
20	34359566	34360384
20	34541801	34542956
20	34638748	34639200
20	34652450	34653363
20	34701871	34702124
20	35089160	35090068
20	35169628	35170115
20	35201567	35202169
20	35202327	35202797
20	35224225	35224473
20	35233377	35234615
20	35258465	35258688
20	35362141	35362377
20	35374121	35374989
20	35383097	35383645
20	35386103	35386617
20	35401805	35402872
20	35456056	35456421
20	35463848	35464562
20	35465403	35465758
20	35470423	35470608
20	35471413	35472218
20	35491777	35492424
20	35512502	35512657
20	35515314	35516105
20	35578266	35578618
20	35579858	35580621
20	35586321	35586771
20	35597571	35597827
20	35633955	35634277
20	35723884	35724931
20	35806727	35806909
20	35807277	35808206
20	35814189	35814548
20	35820747	35821020
20	35851292	35851831
20	35898909	35899535
20	35903527	35903844
20	35905036	35905826
20	35917822	35918197
20	35922733	35923216
20	35944571	35945301
20	35962146	35962407
20	35964625	35965428
20	35974172	35974468
20	35984648	35985214
20	35985875	35986194
20	36037621	36037947
20	36155898	36156766
20	36162830	36163214
20	36322120	36322606
20	36325750	36326080
20	36432840	36433528
20	36618850	36619333
20	36661424	36662282
20	37063490	37064145
20	37075123	37075737
20	37101131	37101733
20	37376477	37377256
20	37554554	37555097
20	37590633	37591308
20	37676668	37676977
20	37678717	37679175
20	37967621	37968064
20	38470370	38470728
20	38502709	38502973
20	38515273	38515791
20	38538065	38538556
20	38908065	38908456
20	38968417	38969150
20	39065402	39065684
20	39091864	39092152
20	39099183	39099786
20	39122950	39123293
20	39126808	39127367
20	39135015	39135650
20	39190688	39191116
20	39200233	39200983
20	39204589	39204790
20	39211862	39212581
20	39246253	39246390
20	39317658	39318979
20	39348059	39348272
20	39398569	39398863
20	39399567	39400096
20	39407751	39408115
20	39585136	39585773
20	39591376	39591976
20	39597383	39597822
20	39619176	39619610
20	39619870	39620653
20	39631522	39632006
20	39636929	39637363
20	39640294	39640531
20	39641535	39641778
20	39656949	39657620
20	39696532	39696721
20	39765289	39766877
20	39908071	39908817
20	39945551	39946042
20	39946245	39946746
20	39958088	39958752
20	39968623	39969103
20	39969283	39969557
20	40108813	40109000
20	40246784	40247559
20	40321235	40321989
20	40322096	40322439
20	41008901	41009271
20	41113006	41113428
20	41121089	41121434
20	41160217	41160843
20	41189367	41189758
20	41227288	41227620
20	42085831	42086696
20	42142498	42143264
20	42218908	42219041
20	42219116	42219939
20	42381131	42381571
20	42567987	42568207
20	42578709	42579239
20	42592831	42593385
20	42709436	42709645
20	42839041	42839902
20	42939505	42940081
20	43104358	43104691
20	43150240	43150984
20	43160336	43160728
20	43280152	43280793
20	43331484	43331827
20	43364768	43365322
20	43513809	43514655
20	43538406	43539010
20	43588675	43589308
20	43594870	43595469
20	43596134	43596440
20	43607922	43608323
20	43619097	43619445
20	43672816	43672957
20	43782424	43782813
20	43951543	43951890
20	43951987	43952076
20	43991526	43992263
20	43996883	43997546
20	44001348	44001582
20	44002261	44002422
20	44037459	44037793
20	44044498	44044877
20	44065456	44065914
20	44399904	44400206
20	44420292	44420832
20	44440873	44441369
20	44462214	44462495
20	44485919	44486576
20	44509605	44510150
20	44518746	44519023
20	44519485	44520127
20	44539314	44540169
20	44553191	44553455
20	44562366	44564272
20	44600246	44601321
20	44627002	44627323
20	44627547	44627765
20	44632871	44633113
20	44633679	44634247
20	44650158	44651014
20	44687021	44687843
20	44689087	44689544
20	44717840	44718876
20	44739978	44740284
20	44746428	44747077
20	44819573	44819737
20	44834618	44835029
20	44935785	44935995
20	44992408	44993311
20	45034624	45035862
20	45173680	45174182
20	45317726	45318613
20	45985413	45985683
20	46012570	46013228
20	46039946	46040281
20	46044003	46044435
20	46067543	46068228
20	46068909	46069088
20	46115978	46116222
20	46116345	46116668
20	46119594	46119844
20	46130417	46131081
20	46205385	46205669
20	46292562	46292773
20	46356234	46356885
20	46364414	46364715
20	46399724	46400130
20	46604173	46604329
20	46608054	46608497
20	46653703	46654084
20	46672058	46672240
20	46725777	46726121
20	46876425	46876577
20	46912495	46912795
20	47276388	47276652
20	47286542	47286934
20	47298995	47299395
20	47328881	47329351
20	47339986	47340730
20	47354971	47355518
20	47367732	47368117
20	47376886	47377364
20	47377707	47378321
20	47388927	47389394
20	47390547	47391055
20	47393573	47394008
20	47413729	47414381
20	47444409	47445176
20	47448948	47449233
20	47455666	47456348
20	47463321	47463780
20	47474460	47474965
20	47486862	47487202
20	47489304	47489883
20	47502785	47503017
20	47515601	47516031
20	47517906	47518192
20	47537758	47538748
20	47566167	47566465
20	47580033	47580251
20	47662539	47663518
20	47804421	47805230
20	47835639	47836165
20	47846905	47847824
20	47894325	47895395
20	48330258	48330768
20	48341267	48341705
20	48429071	48429903
20	48531801	48532501
20	48552706	48553662
20	48599232	48599627
20	48610010	48610267
20	48657669	48658319
20	48663453	48664041
20	48665051	48665333
20	48666093	48666322
20	48687787	48688513
20	48701887	48702874
20	48729201	48729943
20	48732387	48732734
20	48763158	48763699
20	48770102	48770815
20	48782674	48782864
20	48806674	48807809
20	48838005	48838489
20	48854990	48855216
20	48877199	48877746
20	48887161	48887433
20	48888660	48889026
20	48891317	48891936
20	48909070	48909536
20	48914008	48914362
20	48925047	48925823
20	48934152	48934505
20	48947111	48947609
20	48951725	48952000
20	48955101	48955803
20	48956759	48957036
20	48962958	48963621
20	48964558	48964993
20	48965823	48966176
20	48970136	48970440
20	49008796	49009074
20	49010991	49011431
20	49011771	49012292
20	49043554	49043885
20	49072327	49072895
20	49074412	49074659
20	49077147	49077629
20	49080746	49081097
20	49084725	49084923
20	49089698	49089905
20	49099984	49100400
20	49115983	49116238
20	49118589	49118952
20	49126406	49127059
20	49148303	49148591
20	49163224	49163582
20	49347467	49348234
20	49407197	49407521
20	49411182	49411814
20	49465419	49465935
20	49547644	49548715
20	49574733	49575805
20	49597962	49598269
20	49604297	49604628
20	49997438	49998014
20	50016744	50017438
20	50018780	50019006
20	50031238	50031481
20	50055760	50056216
20	50073077	50073374
20	50114068	50114353
20	50114424	50114864
20	50142217	50142744
20	50149109	50149645
20	50151378	50151912
20	50157604	50158480
20	50159175	50159519
20	50211579	50212047
20	50807660	50808841
20	52195324	52195757
20	52210508	52211321
20	52224786	52225564
20	52228003	52228446
20	52239094	52239562
20	52239797	52240184
20	52240467	52240877
20	52251707	52252165
20	52259083	52259607
20	52259733	52260026
20	52271512	52271803
20	52294476	52294895
20	52313419	52313587
20	52324298	52324718
20	52354148	52354325
20	52356907	52357213
20	52367759	52368225
20	52370959	52371387
20	52443663	52443816
20	52446600	52447066
20	52452037	52452381
20	52463685	52464644
20	52472292	52472513
20	52486364	52486594
20	52492064	52492341
20	52496680	52497063
20	52509870	52510150
20	52532105	52532992
20	52539477	52539857
20	52551814	52552164
20	52556522	52556748
20	52633603	52633937
20	52634478	52634808
20	52719980	52720206
20	52731659	52732045
20	52812490	52812985
20	52816301	52816511
20	52824134	52824793
20	53222876	53223336
20	54824431	54824811
20	54933540	54934295
20	54966886	54968041
20	54975094	54975430
20	54984618	54984880
20	54986804	54987606
20	54994014	54994527
20	55040964	55041433
20	55043305	55043934
20	55056960	55057206
20	55059086	55059477
20	55062211	55062639
20	55071073	55071298
20	55080568	55080916
20	55125727	55125924
20	55126638	55126803
20	55129885	55130335
20	55152634	55152937
20	55664763	55664921
20	55926140	55926830
20	55944723	55945062
20	55949821	55950454
20	55956780	55957126
20	55964204	55964671
20	55966176	55966627
20	55972830	55973113
20	56005000	56005247
20	56007917	56008397
20	56025260	56025842
20	56040028	56040269
20	56048198	56048643
20	56070290	56070662
20	56078148	56078776
20	56088999	56089656
20	56193958	56194374
20	56195186	56195695
20	56203070	56203294
20	56203365	56203691
20	56236234	56236618
20	56251701	56252053
20	56253468	56253699
20	56284974	56285792
20	56291921	56292196
20	56293501	56294155
20	56323660	56324610
20	56649800	56650197
20	56754418	56755100
20	56881828	56882134
20	56882201	56882321
20	56884064	56884547
20	56884638	56885252
20	56963778	56964820
20	57226060	57226536
20	57227281	57227607
20	57266804	57267085
20	57267521	57268145
20	57464124	57464338
20	57465466	57466292
20	57482709	57483205
20	57556070	57556785
20	57579697	57580633
20	57582165	57582490
20	57582837	57583439
20	57607008	57607759
20	57617750	57618324
20	57646256	57646606
20	58297654	58297773
20	58297849	58298073
20	58376412	58377075
20	58410851	58411172
20	58508416	58509405
20	58514726	58516051
20	58530368	58530645
20	58537195	58537564
20	58566420	58566597
20	58569156	58569502
20	58575400	58575775
20	58583192	58584054
20	58620981	58621809
20	58630669	58631213
20	58633294	58633570
20	58786236	58786408
20	58803422	58803709
20	59053071	59053343
20	59053461	59053596
20	60089349	60089423
20	60640568	60641190
20	60696803	60697612
20	60708147	60708442
20	60718141	60718936
20	60757669	60758251
20	60758316	60758477
20	60813155	60813730
20	60877014	60878283
20	60914728	60915161
20	60961691	60962416
20	60982252	60982809
20	61200537	61201281
20	61283074	61283989
20	61317531	61317876
20	61425280	61426021
20	61427617	61428015
20	61435835	61436254
20	61437213	61437615
20	61493098	61493621
20	61531572	61531897
20	61557415	61558179
20	61560575	61560907
20	61568844	61569667
20	61583793	61584276
20	61585525	61586097
20	61603697	61604153
20	61847408	61847907
20	61903749	61904310
20	62151749	62152177
20	62169063	62169581
20	62199229	62199750
20	62257989	62259093
20	62266755	62267008
20	62272427	62273700
20	62289439	62290396
20	62338924	62339569
20	62370608	62371315
20	62417702	62417838
20	62424266	62424550
20	62434694	62435117
20	62435313	62435934
20	62453644	62454093
20	62462591	62463025
20	62479044	62479316
20	62486557	62486761
20	62495336	62495811
20	62496202	62496761
20	62504846	62505318
20	62525744	62526533
20	62527629	62527966
20	62542714	62542965
20	62579877	62580182
20	62586788	62587836
20	62587933	62588507
20	62612059	62612865
20	62689154	62689355
20	62694074	62694921
20	62708446	62708763
20	62710803	62711605
20	62751778	62752101
20	62879393	62880114
20	62958854	62959273
21	10163904	10164028
21	15399421	15399860
21	15588222	15588924
21	15632013	15632345
21	15645943	15647067
21	15657527	15657751
21	15676057	15676329
21	15680623	15680882
21	15734327	15734577
21	15739321	15739772
21	15755065	15756135
21	15776084	15776336
21	15882500	15883168
21	15895527	15895995
21	15901076	15901424
21	15914350	15914588
21	15918423	15918801
21	15921095	15921391
21	15939911	15940226
21	15964211	15964518
21	15964730	15964933
21	16048170	16048386
21	16048572	16049088
21	16050205	16050473
21	16056455	16056645
21	16057728	16057896
21	16057958	16058217
21	16058909	16059927
21	16065830	16066150
21	16108473	16108763
21	16110351	16110579
21	16129909	16130600
21	16135107	16135949
21	16143954	16144437
21	16146105	16146354
21	16161718	16162006
21	16230691	16230903
21	16236603	16237311
21	16241189	16241682
21	16251799	16252164
21	16273968	16274337
21	16370295	16370579
21	16406929	16407110
21	16437020	16438515
21	16467183	16468075
21	16493538	16494178
21	16494261	16494514
21	16500717	16500847
21	16507097	16507631
21	16513711	16514063
21	16524914	16525333
21	16531836	16532299
21	16533360	16533617
21	16578874	16579248
21	16582586	16582886
21	16583970	16584220
21	16584559	16584825
21	16592178	16592660
21	16594261	16594648
21	16624844	16625174
21	16817548	16818029
21	16818473	16818859
21	16840669	16841133
21	16855434	16855835
21	16869112	16869812
21	16886378	16886844
21	16906771	16907409
21	16925520	16925811
21	16964654	16965024
21	16965117	16965260
21	16987841	16988143
21	17054566	17054834
21	17058623	17059246
21	17101858	17102657
21	17104712	17104940
21	17209967	17210246
21	17552971	17553342
21	17566303	17566986
21	17567910	17568120
21	17568923	17569062
21	17636767	17637053
21	17702655	17703013
21	18759388	18759729
21	18760524	18761074
21	18767173	18767639
21	18775144	18775795
21	18784692	18784902
21	18790296	18790549
21	18809151	18809605
21	18810073	18810481
21	18819017	18819516
21	18826633	18827288
21	18839706	18839978
21	18848417	18848733
21	18864317	18864679
21	18884788	18886129
21	18911402	18911964
21	18926938	18927649
21	18946234	18946708
21	18958260	18958513
21	18983861	18984122
21	18984811	18985964
21	19051267	19051649
21	19156467	19156876
21	19191495	19192672
21	19297358	19297689
21	22423308	22423810
21	22474275	22474590
21	22536206	22536509
21	22776760	22776875
21	24151652	24151745
21	24164430	24164610
21	25226191	25226423
21	25350330	25350629
21	25595843	25596216
21	25711604	25712045
21	25793086	25793326
21	25795298	25795600
21	25797097	25797463
21	25800943	25801164
21	25843231	25843569
21	26758284	26758560
21	26793709	26794113
21	26933344	26933600
21	26933807	26934263
21	26934359	26934922
21	26940590	26940903
21	26979436	26981118
21	27011127	27012367
21	27012499	27012884
21	27019982	27020242
21	27040396	27040716
21	27046874	27047206
21	27058063	27058268
21	27073912	27074214
21	27080899	27081263
21	27094998	27095282
21	27106929	27108283
21	27173678	27174213
21	27253996	27254519
21	27260664	27260927
21	27262337	27262700
21	27268111	27268529
21	27275802	27276400
21	27298289	27298922
21	27303494	27303857
21	27307191	27307539
21	27311005	27311587
21	27336330	27336676
21	27339842	27340256
21	27352281	27352643
21	27372317	27372537
21	27502936	27503154
21	27530176	27530579
21	27541420	27541649
21	27542241	27543470
21	27911904	27912299
21	27918638	27919613
21	27937468	27937827
21	28058600	28058891
21	28088244	28088472
21	28250918	28251005
21	28344191	28345044
21	28431498	28431585
21	29073392	29073643
21	29607606	29607787
21	29607876	29608300
21	29718362	29718569
21	29889181	29889736
21	29977054	29977847
21	29987018	29987387
21	30117430	30117953
21	30118082	30118298
21	30256996	30257946
21	30278457	30278687
21	30364718	30365605
21	30374749	30375471
21	30389987	30390394
21	30391255	30391829
21	30396687	30397637
21	30437240	30437870
21	30445310	30446520
21	30451227	30452206
21	30452818	30453055
21	30459125	30459608
21	30472421	30472604
21	30527728	30528256
21	30535494	30535968
21	30536626	30537031
21	30556435	30556707
21	30568292	30569258
21	30591389	30591937
21	30600455	30600975
21	30608093	30608532
21	30608622	30608908
21	30610388	30610677
21	30611394	30611565
21	30617367	30618008
21	30620499	30620762
21	30622933	30623266
21	30628415	30629227
21	30659676	30660097
21	30660695	30660840
21	30665830	30666150
21	30670691	30671964
21	30672225	30672610
21	30692367	30692714
21	30719662	30720186
21	30720467	30721112
21	30744579	30745042
21	30839104	30839476
21	30843076	30843493
21	30848885	30849215
21	30929427	30929926
21	30944516	30944757
21	31186526	31186947
21	31221920	31222375
21	32470674	32471218
21	32475893	32476270
21	32481381	32481735
21	32483005	32483224
21	32483501	32483806
21	32489105	32489860
21	32496334	32496826
21	32505022	32505571
21	32509233	32509761
21	32531510	32531943
21	32533573	32533847
21	32535193	32535398
21	32546181	32546876
21	32548376	32548932
21	32552951	32553201
21	32573352	32574275
21	32581350	32581623
21	32593465	32593890
21	32699094	32699620
21	32711967	32712414
21	32716026	32716790
21	32782694	32782987
21	32816390	32816726
21	32818701	32819134
21	32931070	32931965
21	32953086	32953457
21	32976929	32977367
21	32985273	32985722
21	33031599	33032663
21	33103559	33105025
21	33154117	33154467
21	33158243	33158498
21	33209886	33210283
21	33238381	33238796
21	33346664	33347193
21	33387897	33388505
21	33394394	33395016
21	33443507	33443829
21	33630626	33630961
21	33650827	33651700
21	33764897	33765755
21	33765858	33766111
21	33783910	33784202
21	33941533	33942378
21	33973345	33973600
21	33984229	33985454
21	34100009	34101010
21	34143244	34144189
21	34144268	34144647
21	34431563	34432393
21	34442224	34442542
21	34468837	34469126
21	34499524	34499987
21	34541755	34541980
21	34570685	34570975
21	34571068	34571396
21	34571887	34572355
21	34579266	34579515
21	34587601	34588819
21	34601892	34603084
21	34632303	34632634
21	34637934	34639284
21	34671726	34671991
21	34673236	34673999
21	34696555	34697946
21	34731706	34732008
21	34733084	34733936
21	34734443	34734640
21	34736710	34736919
21	34746426	34747372
21	34752248	34752445
21	34752872	34753352
21	34755344	34755830
21	34766476	34766887
21	34768278	34768475
21	34773452	34773621
21	34773974	34774188
21	34774767	34775219
21	34775402	34776332
21	34783469	34783995
21	34804751	34805153
21	34805744	34806423
21	34806953	34807498
21	34817463	34817836
21	34851991	34852767
21	34863544	34864538
21	34914310	34915557
21	34960299	34961583
21	34978166	34978358
21	35013726	35015058
21	35029561	35029839
21	35063194	35063612
21	35133894	35134383
21	35214834	35215430
21	35267085	35267505
21	35287686	35288450
21	35296292	35296828
21	35304021	35304207
21	35304290	35304826
21	35347986	35349067
21	35366201	35366467
21	35392397	35392620
21	35402389	35402756
21	35445044	35446079
21	35446147	35446597
21	35574224	35574655
21	35734203	35734593
21	35746867	35747065
21	35747257	35748246
21	35893160	35893356
21	35917021	35918087
21	35975406	35975659
21	35987205	35987884
21	35995874	35996163
21	35996246	35996377
21	36117788	36118270
21	36216927	36217284
21	36237698	36238577
21	36255063	36255426
21	36260836	36261301
21	36261939	36262691
21	36280617	36281159
21	36283653	36283979
21	36306276	36306555
21	36318635	36319220
21	36367029	36367468
21	36398881	36399604
21	36421420	36421841
21	36423590	36424097
21	36447826	36448225
21	36458780	36459086
21	36474845	36475087
21	36475199	36475844
21	36551166	36551697
21	36577550	36577899
21	36578432	36578920
21	36594900	36595269
21	36599901	36600090
21	36607001	36607328
21	36618818	36619070
21	36628789	36629207
21	36654358	36654640
21	36706544	36706988
21	36711215	36711380
21	36800802	36801223
21	36820362	36820858
21	36842783	36842997
21	36847330	36847622
21	36848249	36848490
21	36850458	36851008
21	36863961	36864944
21	36875909	36876321
21	36880670	36881607
21	36900697	36901326
21	36901479	36901763
21	36903117	36903471
21	36936242	36936753
21	36937515	36937780
21	36954006	36954213
21	36957527	36957771
21	37030226	37030482
21	37030545	37030991
21	37046444	37046858
21	37060887	37061229
21	37068995	37069258
21	37069372	37070090
21	37092680	37093454
21	37096401	37096764
21	37109990	37111049
21	37120786	37121320
21	37183383	37183754
21	37188914	37189168
21	37201817	37202136
21	37277276	37278149
21	37304310	37305040
21	37305829	37306034
21	37312588	37312951
21	37400704	37401139
21	37432137	37433152
21	37441987	37442734
21	37449644	37449842
21	37451419	37451556
21	37485090	37485334
21	37502338	37502871
21	37507501	37508112
21	37513722	37514106
21	37522412	37523081
21	37528267	37529528
21	37544056	37544770
21	37553845	37554330
21	37670177	37670832
21	37692109	37693131
21	37757498	37757947
21	37792329	37792597
21	38338388	38339475
21	38361963	38362934
21	38382096	38382498
21	38417523	38417884
21	38444814	38445991
21	38580386	38580954
21	38592858	38593949
21	38629587	38630855
21	38639443	38640646
21	38738436	38739465
21	38807294	38807760
21	38935943	38936973
21	39238373	39238927
21	39453889	39454371
21	40105837	40106490
21	40123651	40123979
21	40176939	40178057
21	40181144	40181538
21	40203189	40203970
21	40241095	40241494
21	40302674	40303261
21	40338020	40338302
21	40357303	40357801
21	40376544	40377134
21	40378450	40379225
21	40382814	40383282
21	40388944	40389177
21	40392677	40393130
21	40445085	40445298
21	40451275	40451984
21	40459696	40460234
21	40465265	40465565
21	40466155	40466757
21	40469345	40469884
21	40486232	40486578
21	40497742	40498374
21	40555000	40555606
21	40555702	40556134
21	40684130	40684681
21	40689297	40689741
21	40720950	40721652
21	40742418	40742783
21	40745586	40746230
21	40752043	40752516
21	40757544	40758054
21	40759429	40759856
21	40760449	40760870
21	40817310	40818071
21	41540519	41540863
21	41753020	41753615
21	41758311	41758582
21	41888205	41888524
21	41918660	41919124
21	41934421	41934806
21	41937025	41937383
21	42159133	42159578
21	42207133	42207488
21	42213529	42213722
21	42213797	42214225
21	42225875	42226883
21	42232156	42232443
21	42234825	42235049
21	42272415	42272588
21	42303487	42303849
21	42305522	42305805
21	42348478	42349417
21	42380876	42381346
21	42417554	42417839
21	42440402	42440846
21	42441001	42441314
21	42474241	42474657
21	42484979	42485686
21	42505860	42506114
21	42539536	42540313
21	42655176	42655471
21	42721620	42721902
21	42733567	42734027
21	42734112	42734606
21	42739716	42740166
21	42768373	42768906
21	42791753	42792774
21	42832483	42832817
21	43084348	43084635
21	43086903	43087191
21	43099159	43099633
21	43223531	43223820
21	43282727	43282991
21	43341309	43341550
21	43346736	43346908
21	43347931	43348482
21	43348823	43349086
21	43373956	43374364
21	43429488	43430940
21	43468377	43468707
21	43481583	43481908
21	43482643	43483045
21	43483898	43484143
21	43527987	43528179
21	43537605	43537845
21	43538992	43539472
21	43560081	43561406
21	43565675	43565902
21	43584571	43584964
21	43608253	43608741
21	43638621	43639307
21	43648121	43648801
21	43653128	43653969
21	43669272	43669598
21	43678777	43679086
21	43683827	43684242
21	43710028	43710461
21	43869951	43870383
21	43884142	43884579
21	43916106	43916964
21	43923679	43924179
21	43925289	43925730
21	43933635	43934174
21	43954597	43954974
21	44072481	44073058
21	44158094	44158669
21	44166654	44167694
21	44183789	44184380
21	44198112	44198587
21	44203919	44204400
21	44226674	44227221
21	44298893	44299991
21	44312941	44314014
21	44393954	44394823
21	44457059	44457480
21	44465513	44466010
21	44527473	44528060
21	44596731	44597139
21	44597223	44597483
21	44772570	44772964
21	44782205	44782643
21	44819150	44820017
21	44830389	44830913
21	44846941	44847565
21	44876335	44876873
21	44994554	44994963
21	45065448	45065896
21	45066450	45066843
21	45079222	45080001
21	45107182	45108464
21	45122960	45123459
21	45138773	45139876
21	45147888	45149070
21	45187924	45188433
21	45195729	45196818
21	45209193	45209825
21	45238475	45239006
21	45358694	45359242
21	45395011	45395542
21	45431870	45433005
21	45507279	45507927
21	45526869	45527410
21	45542037	45542454
21	45543638	45544040
21	45552992	45553667
21	45573838	45574143
21	45574588	45575206
21	45579635	45580116
21	45587145	45587671
21	45592708	45592967
21	45594903	45595415
21	45601513	45601698
21	45616040	45616832
21	45626665	45627298
21	45627913	45628309
21	45643011	45643579
21	45660761	45661191
21	45661260	45661520
21	45717615	45717807
21	45719360	45720022
21	45758915	45759534
21	45773070	45774275
21	46221393	46222071
21	46237301	46238589
21	46265623	46266253
21	46266365	46266879
21	46285542	46286062
21	46293238	46293851
21	46300808	46301561
21	46325759	46325970
21	46328014	46328210
21	46331250	46331904
21	46339221	46339828
21	46340730	46341015
21	46344634	46345046
21	46359758	46360194
21	46494189	46494992
21	46551441	46551869
21	46560250	46560555
21	46572170	46572543
21	46620562	46620808
21	46627904	46628090
21	46629830	46630397
21	46707591	46708258
21	46712303	46712774
21	46898425	46898669
21	46903057	46903786
21	46955244	46956074
21	46962199	46962673
21	46969775	46970166
21	46970820	46971042
21	46974794	46975091
21	46975490	46976236
21	47010083	47010938
21	47062759	47063817
21	47338977	47339217
21	47401605	47402145
21	47604590	47605147
21	47648430	47649297
21	47706023	47706652
21	47716288	47716598
21	47743644	47744801
21	47851857	47852460
21	47877851	47879167
21	47891409	47891890
21	47892257	47892764
21	47937347	47937770
21	48025618	48026492
21	48042201	48042536
21	48042664	48042818
21	48054891	48056154
22	16292815	16293197
22	17082083	17082574
22	17517908	17518547
22	17565475	17566188
22	17579216	17579834
22	17587356	17588454
22	17602323	17602633
22	17612447	17612715
22	17622187	17622540
22	17639768	17640532
22	17652205	17653072
22	17700046	17700550
22	17709651	17709910
22	17717781	17718211
22	17722901	17723157
22	17724492	17724976
22	17847901	17848094
22	17849377	17850414
22	17915359	17915876
22	17946850	17947077
22	17956310	17956880
22	17960468	17960764
22	18050205	18050519
22	18050904	18051574
22	18111202	18111860
22	18120934	18121947
22	18167079	18167278
22	18189123	18189636
22	18254334	18254760
22	18267990	18268251
22	18280977	18281398
22	18282738	18282956
22	18312683	18313050
22	18325219	18325458
22	18350262	18350496
22	18433573	18434210
22	18483832	18484709
22	18540382	18540655
22	18560249	18561076
22	18632727	18633061
22	18893262	18893946
22	19073335	19073547
22	19109707	19110333
22	19131950	19132479
22	19159024	19159395
22	19166199	19166616
22	19179128	19179216
22	19279127	19279849
22	19419175	19420400
22	19434860	19435580
22	19466903	19467593
22	19831726	19832405
22	19842273	19842991
22	19974529	19975054
22	20004267	20004617
22	20008239	20008775
22	20009378	20009642
22	20067260	20068117
22	20104225	20105384
22	20118361	20118876
22	20273320	20273505
22	20286360	20286734
22	20287074	20287238
22	20307243	20307878
22	20378885	20379491
22	20424461	20424781
22	20427662	20427959
22	20748126	20748843
22	20849791	20850562
22	20861548	20862196
22	20863707	20864029
22	20930686	20931144
22	21056965	21057975
22	21088348	21088716
22	21212469	21212913
22	21212982	21213668
22	21221524	21222079
22	21271089	21271999
22	21306809	21306894
22	21333565	21333985
22	21336130	21336850
22	21355897	21356629
22	21368458	21368771
22	21399982	21400364
22	21771333	21771883
22	21774709	21775012
22	21796417	21796675
22	21822413	21823110
22	21868455	21868796
22	21871635	21872138
22	21921871	21922390
22	21942264	21942532
22	21984010	21984537
22	21986858	21987089
22	21996261	21996719
22	22006213	22006791
22	22011678	22012167
22	22020052	22020788
22	22067545	22067819
22	22089775	22090676
22	22126575	22127529
22	22170913	22171269
22	22221543	22222376
22	22290730	22291103
22	22292230	22292770
22	22294991	22295241
22	22306975	22307456
22	22337010	22337379
22	22724386	22724748
22	22804892	22805161
22	23057407	23057736
22	23062900	23064004
22	23116773	23117019
22	23270832	23271302
22	23277484	23278166
22	23412061	23412530
22	23470582	23470897
22	23480175	23480457
22	23484040	23484449
22	23487310	23487816
22	23522529	23522839
22	23827827	23827977
22	23863986	23864428
22	23870558	23870983
22	24059364	24059971
22	24092996	24093540
22	24109839	24110299
22	24110419	24110765
22	24128964	24129743
22	24180911	24181727
22	24186635	24186993
22	24199419	24200628
22	24236133	24237017
22	24255864	24256462
22	24303273	24303608
22	24308669	24309144
22	24316557	24317004
22	24322028	24322426
22	24372777	24373313
22	24384140	24384535
22	24407605	24408023
22	24529977	24530407
22	24536105	24536835
22	24541923	24542597
22	24551639	24552130
22	24552956	24553240
22	24585411	24586036
22	24603972	24604231
22	24643585	24643806
22	24666400	24667430
22	24721130	24721318
22	24830517	24831057
22	24862824	24863191
22	24899161	24899581
22	24950881	24952009
22	25201912	25202510
22	25348360	25348776
22	25574892	25575235
22	25802476	25802782
22	25858604	25858812
22	25959706	25960008
22	26824496	26825309
22	26879425	26879945
22	26908238	26908730
22	26969276	26969618
22	26972319	26972561
22	26975209	26975614
22	26985771	26985849
22	26985922	26986516
22	27006202	27006762
22	27013921	27014247
22	27040841	27041741
22	27061379	27061735
22	27068279	27069270
22	28315035	28315759
22	29137520	29138118
22	29138188	29138749
22	29145128	29145531
22	29168430	29168869
22	29196006	29196844
22	29206769	29207085
22	29209813	29210090
22	29225456	29225971
22	29278861	29279747
22	29468695	29469116
22	29545836	29546127
22	29598601	29599236
22	29604988	29605495
22	29613264	29613601
22	29621289	29621940
22	29641514	29641787
22	29663598	29664066
22	29664128	29664691
22	29699068	29699755
22	29706993	29707449
22	29759998	29760415
22	29765450	29765717
22	29781722	29782560
22	29784315	29784808
22	29790933	29791246
22	29797430	29797781
22	29807592	29807848
22	29807967	29808122
22	29876924	29877410
22	29937872	29938141
22	29949342	29949995
22	29976897	29977315
22	29999014	30000083
22	30054090	30054582
22	30162561	30163706
22	30195126	30195746
22	30216958	30217749
22	30233981	30234787
22	30269094	30269295
22	30304169	30304444
22	30383125	30383438
22	30659326	30659700
22	30661751	30662079
22	30663127	30663438
22	30666794	30667308
22	30675143	30675734
22	30684038	30684236
22	30685378	30685963
22	30698468	30698881
22	30701515	30701892
22	30722659	30723377
22	30752460	30753330
22	30783045	30783696
22	30819823	30820419
22	30987701	30988372
22	31005304	31005643
22	31031280	31031829
22	31063638	31064252
22	31364921	31365433
22	31477091	31477373
22	31480745	31481425
22	31503266	31503888
22	31556034	31556624
22	31607868	31608494
22	31626484	31627018
22	31682295	31682583
22	31686580	31686982
22	31689712	31689892
22	31742261	31742889
22	31795226	31795932
22	31885527	31886348
22	31886513	31886915
22	31891986	31893098
22	32026145	32027316
22	32033413	32033634
22	32034138	32034695
22	32057974	32058658
22	32072731	32073038
22	32145679	32146367
22	32149018	32149232
22	32149529	32150193
22	32186199	32186423
22	32312923	32313709
22	32314500	32314714
22	32319006	32319628
22	32339570	32340579
22	32366623	32367071
22	32540919	32541119
22	32614476	32614790
22	32803201	32803326
22	32808090	32808427
22	32870413	32871518
22	33119618	33120119
22	33247223	33247527
22	33347830	33348139
22	33695475	33695849
22	34249740	34250061
22	34316843	34317371
22	35653329	35653998
22	35695369	35696584
22	35746682	35747172
22	35748459	35749145
22	35749384	35749591
22	35752543	35752757
22	35760327	35760487
22	35763483	35763737
22	35767631	35767841
22	35772760	35773404
22	35776873	35777649
22	35795848	35796265
22	35805968	35806645
22	35926853	35927094
22	35936303	35936770
22	35968678	35968902
22	35998298	35998629
22	36044106	36044836
22	36310624	36310865
22	36424552	36425539
22	36519952	36520459
22	36552855	36553124
22	36553189	36553467
22	36560705	36561046
22	36591054	36591268
22	36593671	36593951
22	36607353	36607559
22	36635350	36635912
22	36655360	36655726
22	36673662	36674021
22	36727522	36727845
22	36730876	36731318
22	36733528	36733994
22	36753079	36753292
22	36783795	36784612
22	36847792	36848100
22	36850880	36851447
22	36877159	36877745
22	36878009	36878340
22	36889570	36890176
22	36902812	36903421
22	36924886	36925640
22	37133858	37134067
22	37172027	37172716
22	37252371	37252726
22	37256758	37257278
22	37258287	37258718
22	37269602	37270283
22	37309074	37309418
22	37309481	37309856
22	37317549	37317958
22	37374116	37374386
22	37415293	37416179
22	37446635	37446963
22	37447540	37447930
22	37572396	37573161
22	37589945	37590237
22	37595157	37595776
22	37624225	37624809
22	37638428	37638927
22	37639882	37640523
22	37662807	37663425
22	37670420	37671054
22	37680806	37681381
22	37707246	37707548
22	37712899	37713332
22	37806249	37806919
22	37880299	37881053
22	37882348	37882678
22	37934696	37935194
22	37975847	37976300
22	37988628	37988782
22	38004246	38005153
22	38029581	38030171
22	38039179	38039604
22	38054200	38054809
22	38070902	38071318
22	38082137	38082921
22	38092686	38093167
22	38097251	38097741
22	38104655	38105066
22	38135647	38136102
22	38141772	38142247
22	38203545	38204239
22	38240120	38240615
22	38245275	38245725
22	38301902	38302369
22	38349360	38349990
22	38413613	38414021
22	38430170	38430560
22	38453027	38453634
22	38465390	38465842
22	38572144	38572670
22	38577583	38578152
22	38597627	38598253
22	38598388	38598888
22	38658128	38658709
22	38668634	38669194
22	38701844	38702348
22	38749222	38749612
22	38794718	38795324
22	38811562	38811949
22	38902242	38903004
22	38966049	38966550
22	39052225	39052994
22	39077623	39078277
22	39096528	39097241
22	39101333	39102171
22	39151876	39152376
22	39189775	39189936
22	39190026	39190426
22	39268027	39268641
22	39339394	39339553
22	39378235	39378554
22	39399245	39399608
22	39409770	39410626
22	39416702	39417110
22	39436222	39437021
22	39468647	39469020
22	39472729	39473495
22	39541436	39542221
22	39548274	39549313
22	39566866	39567195
22	39640883	39641334
22	39645171	39645443
22	39660464	39660919
22	39662351	39662811
22	39678406	39678667
22	39678770	39679861
22	39683056	39683431
22	39688506	39689053
22	39695919	39696874
22	39702695	39703503
22	39715204	39715962
22	39739605	39739784
22	39745122	39745593
22	39764545	39764952
22	39795596	39796189
22	39886106	39886563
22	39892311	39892652
22	39897934	39898460
22	39915654	39916631
22	39928474	39929123
22	40440097	40440820
22	40573681	40574046
22	40611374	40611752
22	40639969	40640290
22	40742309	40742924
22	40766369	40766831
22	40832475	40833003
22	40858660	40858897
22	40859135	40859605
22	40888176	40888792
22	40905547	40906244
22	41032432	41033160
22	41033792	41034090
22	41047716	41048630
22	41214745	41215663
22	41252608	41253425
22	41346931	41347979
22	41362786	41362974
22	41417876	41418985
22	41444912	41445106
22	41465033	41465463
22	41487185	41488092
22	41593082	41593963
22	41600960	41601492
22	41613572	41613960
22	41622686	41623100
22	41633609	41634416
22	41681933	41682630
22	41723273	41723603
22	41730981	41731299
22	41762836	41763584
22	41777007	41778410
22	41799740	41800282
22	41807654	41807891
22	41809432	41810662
22	41840300	41840708
22	41842662	41843096
22	41844308	41844781
22	41864529	41864886
22	41864960	41865327
22	41939866	41940315
22	41940377	41940784
22	41985528	41986306
22	42016702	42017480
22	42062647	42063148
22	42078112	42078677
22	42084274	42085067
22	42095337	42095614
22	42196198	42197060
22	42222576	42222988
22	42228589	42229384
22	42315758	42316895
22	42321904	42322939
22	42329846	42330151
22	42335927	42336393
22	42337300	42337618
22	42342648	42343333
22	42394489	42394941
22	42427154	42427583
22	42466014	42466342
22	42466417	42467268
22	42475294	42476202
22	42486253	42487224
22	42666073	42666988
22	42765095	42765682
22	42772038	42772268
22	42792605	42793719
22	42810978	42811264
22	42815556	42815916
22	42828273	42828706
22	42833527	42833817
22	42896117	42896813
22	42915535	42916043
22	42949536	42950015
22	42977781	42978423
22	43010489	43011714
22	43044695	43045678
22	43252653	43253632
22	43263721	43264065
22	43285014	43285804
22	43288609	43288971
22	43327407	43327709
22	43356233	43356490
22	43358340	43358824
22	43363999	43364329
22	43369237	43369641
22	43391027	43391580
22	43397365	43397882
22	43410992	43411474
22	43485043	43485648
22	43506023	43506113
22	43538940	43539661
22	43547277	43547788
22	43583357	43583927
22	44208016	44208735
22	44319390	44319746
22	44324364	44324658
22	44350881	44351533
22	44392032	44392196
22	44422509	44423361
22	44464271	44465040
22	44567460	44567686
22	44568214	44568582
22	44578260	44578870
22	44723543	44723631
22	44893846	44894458
22	45034504	45035471
22	45054409	45054867
22	45060015	45060529
22	45060958	45061350
22	45080563	45081140
22	45097719	45098310
22	45497824	45498104
22	45527724	45527940
22	45559117	45560123
22	45608927	45609577
22	45621833	45622302
22	45623581	45623911
22	45630944	45631647
22	45636835	45637254
22	45659215	45660011
22	45666201	45666604
22	45680633	45681083
22	45681658	45681881
22	45683868	45684093
22	45688957	45689232
22	45692514	45692905
22	45705188	45706211
22	45732620	45733312
22	45740261	45740537
22	45809301	45809871
22	45817631	45817829
22	45831420	45831960
22	45948567	45949029
22	46067395	46068068
22	46079213	46079424
22	46392333	46392723
22	46393282	46394058
22	46402173	46402597
22	46409339	46409880
22	46409975	46410311
22	46431470	46432440
22	46449561	46450329
22	46466185	46466485
22	46466548	46466880
22	46466943	46468324
22	46476099	46476649
22	46512059	46512788
22	46525326	46525949
22	46545889	46546716
22	46581268	46581449
22	46629345	46629515
22	46645768	46646864
22	46658147	46658764
22	46663440	46664112
22	46676831	46677422
22	46684161	46684548
22	46689555	46689852
22	46692260	46692994
22	46731429	46731746
22	46969778	46970165
22	46988398	46988761
22	46989147	46989600
22	47000297	47000646
22	47070174	47070750
22	47134063	47134410
22	47158130	47159246
22	47166697	47166968
22	47170012	47170784
22	47173465	47173825
22	47187150	47187406
22	47194144	47194930
22	47212388	47212592
22	47226086	47226927
22	47249914	47250460
22	47275652	47275897
22	47338233	47338427
22	47367143	47367515
22	49911039	49911124
22	50246911	50247691
22	50311593	50312394
22	50353837	50354534
22	50360954	50361708
22	50364532	50364772
22	50528124	50528618
22	50544194	50544480
22	50550479	50551433
22	50624067	50624503
22	50628706	50629643
22	50629748	50630138
22	50638844	50639614
22	50683236	50683775
22	50689583	50690017
22	50714467	50715134
22	50742866	50743307
22	50745968	50746163
22	50746970	50747342
22	50765231	50766183
22	50781483	50781981
22	50805066	50805409
22	50818509	50818656
22	50838114	50838929
22	50842083	50842492
22	50856315	50856489
22	50913404	50913766
22	50918273	50918566
22	50929369	50929672
22	50945770	50946979
22	50963859	50964251
22	50968282	50968908
22	50969319	50969666
22	50976626	50977148
22	51001082	51001569
22	51020855	51021638
22	51058943	51059135
22	51066326	51066880
22	51221761	51222408
22	51223818	51224059
3	319652	319873
3	577724	577872
3	602257	602786
3	1123666	1124127
3	1186361	1186901
3	1360263	1360668
3	1387999	1388341
3	1422698	1423691
3	1484056	1484530
3	2029775	2030044
3	3168031	3169209
3	3221103	3221688
3	3242360	3242601
3	4332100	4332325
3	4344448	4345748
3	4392579	4392861
3	4493195	4493395
3	4508430	4509201
3	4516303	4517112
3	4534676	4535413
3	4537108	4537376
3	4560768	4560913
3	4561592	4562592
3	4575234	4575749
3	4675022	4675363
3	4735113	4735766
3	4752966	4753380
3	4763667	4764110
3	4783289	4783407
3	4793468	4793796
3	4869982	4870235
3	4872609	4872784
3	4872866	4873296
3	4909490	4910848
3	4930941	4931319
3	4937548	4937825
3	5019876	5021249
3	5022052	5022256
3	5025899	5026207
3	5028512	5028965
3	5048414	5048858
3	5053233	5053736
3	5058282	5058565
3	5067894	5068838
3	5095010	5095523
3	5095943	5096281
3	5097054	5097672
3	5099536	5099753
3	5163701	5164927
3	5181229	5181652
3	5228888	5230171
3	5237337	5237657
3	5239346	5239564
3	5241086	5241364
3	5468026	5468292
3	8543047	8543658
3	8557527	8558019
3	8565979	8566227
3	8570830	8571343
3	8571763	8572138
3	8664538	8664915
3	8906276	8906851
3	9004779	9005559
3	9012734	9013269
3	9024245	9024532
3	9029514	9030148
3	9078974	9079439
3	9079536	9079725
3	9109115	9109306
3	9122831	9123165
3	9129212	9130235
3	9142968	9143539
3	9150985	9151592
3	9171878	9172335
3	9209984	9210242
3	9214374	9215011
3	9221488	9222777
3	9249124	9249390
3	9280259	9280736
3	9291060	9291877
3	9343968	9344583
3	9394746	9395164
3	9404427	9405349
3	9437887	9439357
3	9464338	9464887
3	9690877	9691460
3	9691729	9692102
3	9757440	9757805
3	9772434	9773370
3	9791172	9792110
3	9802116	9802577
3	9811186	9811861
3	9821369	9822379
3	9833945	9834917
3	9836994	9837257
3	9851269	9852275
3	9885213	9885926
3	9904341	9904693
3	9932018	9932807
3	9958561	9958928
3	9974403	9974923
3	9975041	9975775
3	9987850	9989129
3	10028123	10028657
3	10050749	10051002
3	10052536	10053269
3	10057102	10057496
3	10067648	10068682
3	10136992	10137565
3	10157069	10157935
3	10183257	10184012
3	10191075	10191508
3	10203966	10204177
3	10206257	10207100
3	10212362	10212620
3	10215526	10216169
3	10230891	10231678
3	10253781	10253937
3	10254070	10254366
3	10266494	10266923
3	10270327	10270579
3	10273864	10274260
3	10283992	10284364
3	10289787	10290657
3	10334490	10334925
3	10335879	10336295
3	10362529	10363073
3	10431744	10432168
3	10485000	10485419
3	10800322	10800605
3	10887942	10888555
3	11102289	11102878
3	11181732	11182383
3	11201111	11201669
3	11313650	11314417
3	11315618	11316328
3	11330449	11331222
3	11349319	11349862
3	11376471	11376746
3	11632785	11633298
3	11683936	11684575
3	11685251	11685573
3	11760561	11761422
3	11761829	11762278
3	11811964	11812296
3	11887747	11888708
3	12176594	12176849
3	12180586	12181055
3	12211664	12212083
3	12217381	12217730
3	12219647	12219910
3	12228547	12228741
3	12228899	12229204
3	12229277	12229987
3	12309622	12309818
3	12328985	12329273
3	12329345	12330381
3	12364851	12365035
3	12368598	12368909
3	12369971	12370511
3	12391724	12392336
3	12392703	12392965
3	12436355	12436722
3	12436826	12437125
3	12437235	12437487
3	12442216	12442584
3	12447210	12447786
3	12469093	12469375
3	12525558	12526450
3	12545020	12545553
3	12598171	12599046
3	12631615	12631843
3	12689194	12689434
3	12704510	12706281
3	12723070	12723916
3	12747891	12748266
3	12761457	12762004
3	12837798	12838628
3	12851503	12852239
3	12882499	12883573
3	12901351	12901638
3	12909561	12909741
3	12912498	12912810
3	12917541	12917974
3	12933467	12933870
3	12980551	12980919
3	12990338	12991243
3	13001324	13001974
3	13008781	13009764
3	13025553	13026101
3	13035793	13035967
3	13036261	13036892
3	13040246	13040392
3	13040663	13041491
3	13046001	13046194
3	13050701	13051135
3	13053859	13054242
3	13057808	13058165
3	13087156	13088062
3	13116732	13117202
3	13133512	13134015
3	13455447	13456185
3	13461096	13461519
3	13493128	13493708
3	13520919	13522338
3	13537631	13538095
3	13590314	13590770
3	13689778	13690098
3	13691954	13692337
3	13936520	13937210
3	14165670	14166989
3	14186076	14186331
3	14219513	14220770
3	14244893	14245348
3	14257699	14258491
3	14302712	14303058
3	14361128	14361587
3	14405516	14405747
3	14419237	14419644
3	14429633	14430044
3	14438943	14439569
3	14443782	14444515
3	14444869	14445475
3	14447316	14447611
3	14457181	14457982
3	14460433	14460736
3	14467630	14467887
3	14470865	14471107
3	14473425	14474158
3	14478134	14478568
3	14509355	14509895
3	14692747	14693791
3	14962673	14963120
3	14988582	14989263
3	14989443	14990266
3	15022259	15022521
3	15106255	15107183
3	15140072	15141308
3	15149581	15150040
3	15223557	15223758
3	15244303	15244497
3	15247163	15248269
3	15309481	15309798
3	15313314	15313851
3	15314808	15315139
3	15337055	15337392
3	15373924	15374370
3	15403377	15403671
3	15419460	15420252
3	15446388	15446762
3	15468651	15469477
3	15597837	15598423
3	15599037	15599545
3	15642470	15643856
3	15671703	15671960
3	15689075	15689690
3	15839171	15839607
3	15843684	15843897
3	15900819	15901986
3	16090202	16090580
3	16092541	16093031
3	16105910	16106566
3	16112243	16112575
3	16127461	16127760
3	16162589	16162877
3	16174705	16175049
3	16192663	16193164
3	16219622	16220160
3	16222884	16223386
3	16288876	16289134
3	16294860	16295657
3	16306041	16307006
3	16327828	16328610
3	16331904	16332076
3	16332561	16332716
3	16379826	16380056
3	16413733	16414545
3	16440194	16440548
3	16441710	16442455
3	16453062	16453283
3	16553988	16554288
3	16554704	16555545
3	16592411	16592682
3	16675259	16675760
3	16681434	16681653
3	16700157	16700714
3	16758345	16758469
3	16808797	16808986
3	16809490	16810168
3	16832330	16832862
3	16838457	16838654
3	16842747	16843138
3	16843298	16843569
3	16844004	16844321
3	16850214	16850564
3	16857580	16858106
3	16879153	16879398
3	16883405	16884266
3	16888283	16888497
3	16890726	16891081
3	16925239	16926165
3	16926284	16927164
3	16970217	16970588
3	17023772	17024292
3	17076553	17076826
3	17086844	17087077
3	17087166	17087692
3	17093855	17094076
3	17112184	17112461
3	17118439	17118797
3	17121691	17121931
3	17152143	17152706
3	17231949	17232676
3	17237444	17238199
3	17274832	17275211
3	17686486	17687025
3	17783331	17783942
3	17784028	17784748
3	17788637	17788893
3	17882726	17883172
3	17943490	17943807
3	17979867	17980519
3	18169323	18169664
3	18199258	18199833
3	18250133	18250993
3	18264975	18265791
3	18464908	18465149
3	18466152	18466611
3	18466687	18467381
3	18486236	18487232
3	19908260	19908510
3	19926811	19927270
3	19972694	19973646
3	19987995	19989540
3	20057017	20057377
3	20064972	20065907
3	20081229	20081678
3	20082138	20082588
3	20083037	20083277
3	20084900	20085202
3	20098756	20099072
3	20122606	20123109
3	20167131	20167972
3	20201796	20202124
3	20227314	20228116
3	20381829	20382282
3	20553315	20553670
3	21462692	21462945
3	21484061	21484592
3	21487650	21487911
3	21525631	21526599
3	21560967	21561145
3	21574547	21574848
3	21592336	21592983
3	22605679	22606010
3	22876153	22876859
3	22927833	22928359
3	22929232	22929422
3	22948717	22949161
3	22963924	22964122
3	23001023	23001386
3	23001844	23002133
3	23024810	23025009
3	23044557	23045483
3	23112880	23113841
3	23118929	23119290
3	23126873	23127400
3	23207574	23208149
3	23224930	23225642
3	23237412	23237567
3	23243766	23245330
3	23245394	23245581
3	23251315	23251912
3	23252091	23252363
3	23296263	23296342
3	23296406	23296558
3	23298265	23298964
3	23347627	23347884
3	23454911	23455330
3	23484167	23484406
3	23609142	23609821
3	23653310	23654347
3	23670767	23671012
3	23691845	23692362
3	23700772	23701096
3	23713160	23713842
3	23765483	23766130
3	23768691	23769082
3	23781160	23781361
3	23790002	23790659
3	23792383	23792594
3	23838978	23839330
3	23847118	23848342
3	23848606	23849019
3	23861437	23861934
3	23871100	23871472
3	23877803	23878495
3	23886753	23887036
3	23898600	23899320
3	23900600	23900826
3	23958021	23959304
3	23986573	23986970
3	23987039	23988162
3	24176218	24176471
3	24279562	24279901
3	24469934	24470304
3	24525315	24525650
3	24535642	24536103
3	24544190	24544509
3	24545061	24545283
3	24545353	24545471
3	24722084	24722286
3	24815367	24815577
3	25276455	25276854
3	25320556	25320858
3	25324805	25325004
3	25325550	25325771
3	25502270	25502545
3	25510258	25510765
3	25521243	25521462
3	25645294	25645586
3	25689554	25689857
3	25705559	25707005
3	25824257	25825540
3	25831312	25832091
3	27054711	27055110
3	27063749	27064394
3	27137073	27137682
3	27175707	27176023
3	27212671	27212956
3	27353436	27353863
3	27399053	27399512
3	27410461	27411243
3	27509005	27509383
3	27524640	27525044
3	27525460	27526495
3	27537933	27538144
3	27541450	27541873
3	27550931	27551226
3	27552996	27553481
3	27570318	27570715
3	27574611	27574982
3	27575451	27576141
3	27576977	27577202
3	27584113	27584375
3	27595968	27596697
3	27602233	27602417
3	27606812	27607263
3	27609757	27610183
3	27611082	27611268
3	27619013	27619785
3	27624571	27624760
3	27631917	27633013
3	27637759	27638102
3	27638338	27638764
3	27673945	27674960
3	27700718	27701007
3	27708218	27708680
3	27722330	27723275
3	27740597	27740855
3	27753617	27754194
3	28193211	28193650
3	28198772	28199152
3	28227896	28228101
3	28282740	28283592
3	28296340	28296753
3	28328065	28328386
3	28370108	28370432
3	28389813	28390980
3	28417869	28418329
3	28709206	28709470
3	28893156	28893246
3	28901793	28902581
3	28958174	28959057
3	28982092	28982759
3	29031028	29031596
3	29186396	29186666
3	29195362	29195557
3	29206333	29206751
3	29207031	29207275
3	29213139	29213524
3	29321926	29322624
3	29323039	29323316
3	29353422	29353680
3	29360625	29361060
3	29365618	29366224
3	29376794	29377262
3	29438759	29439125
3	29657397	29657654
3	29660324	29660650
3	29660870	29661162
3	29691236	29691694
3	29822602	29822894
3	29944682	29945116
3	30054552	30054818
3	30083811	30084042
3	30163903	30164175
3	30202963	30203204
3	30235089	30235309
3	30240523	30240911
3	30263102	30263440
3	30311202	30311836
3	30361243	30361541
3	30397124	30397440
3	30459607	30459814
3	30479679	30480035
3	30514851	30515178
3	30533854	30534159
3	30537270	30537598
3	30538053	30538601
3	30619321	30620420
3	30626734	30626916
3	30627705	30627885
3	30642223	30642433
3	30644535	30644655
3	30646107	30646356
3	30647742	30648255
3	30648660	30648889
3	30670741	30671020
3	30671141	30671764
3	30677306	30677579
3	30684344	30684899
3	30685634	30685942
3	30687988	30688287
3	30691137	30691413
3	30699920	30700550
3	30706509	30706982
3	30709737	30710083
3	30730744	30731175
3	30735033	30735310
3	30752739	30752936
3	31563773	31563962
3	31573389	31574603
3	31711783	31712148
3	32022827	32023040
3	32027414	32027746
3	32044415	32044864
3	32060559	32061089
3	32067975	32068471
3	32078361	32078827
3	32147562	32148510
3	32161994	32162593
3	32170653	32170932
3	32178057	32178616
3	32185538	32185976
3	32187034	32187437
3	32188175	32188653
3	32219364	32219676
3	32280041	32280680
3	32338022	32338588
3	32351180	32351645
3	32373830	32374190
3	32381575	32381880
3	32416631	32417042
3	32432876	32434362
3	32440034	32440218
3	32442869	32443569
3	32447945	32448597
3	32456047	32456382
3	32456468	32456550
3	32461333	32461765
3	32463451	32464066
3	32490334	32491053
3	32499391	32500003
3	32508901	32509606
3	32525782	32526461
3	32539720	32539943
3	32543573	32544627
3	32551479	32552142
3	32572493	32573008
3	32611571	32612807
3	32619010	32619873
3	32621080	32621292
3	32627708	32628335
3	32706370	32706584
3	32726324	32727201
3	32740131	32740290
3	32822730	32823290
3	32855802	32856291
3	32988961	32989645
3	33089885	33090335
3	33094200	33094434
3	33095760	33096057
3	33096200	33096708
3	33097748	33097897
3	33115924	33116395
3	33137914	33139079
3	33148378	33148614
3	33155194	33156355
3	33156734	33157018
3	33173062	33173429
3	33190380	33191183
3	33414281	33414626
3	33481194	33482815
3	33700216	33700954
3	33701020	33701377
3	33759185	33760049
3	33828992	33829276
3	33839642	33840699
3	36136823	36137142
3	36543172	36543486
3	36910279	36910662
3	36917655	36918492
3	36934552	36934994
3	36946193	36946488
3	36949322	36950142
3	36950409	36950569
3	36986108	36987158
3	37000165	37000762
3	37011401	37011832
3	37034182	37035412
3	37217295	37218323
3	37254607	37254861
3	37284271	37285474
3	37285626	37285829
3	37317020	37317248
3	37337532	37337747
3	37343574	37344026
3	37352252	37352462
3	37366602	37366983
3	37493119	37493798
3	37498927	37499169
3	37499786	37500027
3	37524133	37524803
3	37533895	37534062
3	37534427	37534981
3	37535824	37536102
3	37551974	37552869
3	37561178	37561529
3	37579986	37580269
3	37588304	37588664
3	37598265	37599022
3	37612724	37613034
3	37669554	37670086
3	37735149	37735527
3	37747301	37747757
3	37752247	37752404
3	37783186	37783494
3	37821127	37821340
3	37847654	37848256
3	37896902	37897170
3	37901712	37902324
3	37927361	37927668
3	37997451	37997806
3	37998703	37999294
3	38008693	38009155
3	38016146	38016530
3	38021616	38021900
3	38035180	38036119
3	38039757	38041037
3	38051294	38051893
3	38065820	38066967
3	38071018	38071455
3	38080532	38081896
3	38159395	38159800
3	38178267	38179144
3	38179881	38180335
3	38191263	38191685
3	38206157	38207477
3	38309638	38309999
3	38387940	38388816
3	38494891	38495553
3	38521265	38521734
3	38537596	38538390
3	38621502	38621891
3	38691094	38691547
3	38692693	38693013
3	38991981	38992333
3	39072370	39072587
3	39091476	39091901
3	39093166	39094002
3	39106691	39107007
3	39142686	39142915
3	39148784	39149492
3	39149881	39150247
3	39163198	39163407
3	39168194	39168941
3	39182585	39183142
3	39187579	39187862
3	39189284	39190235
3	39194782	39195507
3	39208689	39209104
3	39219252	39219791
3	39222161	39222708
3	39231140	39231630
3	39243683	39244046
3	39249895	39250255
3	39257758	39258188
3	39261876	39262615
3	39273783	39274033
3	39274361	39274662
3	39276222	39276502
3	39283002	39283375
3	39290940	39292128
3	39296960	39297737
3	39302481	39302839
3	39309101	39309760
3	39313740	39314032
3	39321385	39321959
3	39322809	39323349
3	39329766	39330257
3	39333410	39333735
3	39424706	39425323
3	39425432	39426024
3	39447874	39448618
3	39463210	39463682
3	39487504	39487780
3	39489436	39489663
3	39540137	39540389
3	40233402	40233607
3	40270926	40271403
3	40350558	40351546
3	40358528	40359085
3	40369199	40369406
3	40494268	40495056
3	40498538	40499185
3	40518069	40518242
3	40518496	40519056
3	40547226	40548013
3	40566028	40566717
3	40622103	40622374
3	40626021	40626333
3	40637785	40638119
3	40732304	40732442
3	40811630	40812097
3	40821769	40822295
3	40834346	40834509
3	41012826	41013615
3	41158758	41159409
3	41161999	41162399
3	41240110	41241188
3	41242202	41242453
3	42003348	42004239
3	42039335	42039931
3	42054228	42055350
3	42056588	42056962
3	42066924	42067439
3	42077277	42077667
3	42099412	42099771
3	42113439	42114316
3	42119322	42119833
3	42141276	42141567
3	42142514	42143057
3	42155713	42156117
3	42161192	42161410
3	42206186	42206459
3	42234074	42234690
3	42290735	42290978
3	42314854	42315313
3	42407805	42408111
3	42410798	42411071
3	42413400	42413663
3	42416625	42417232
3	42485294	42485696
3	42518336	42518592
3	42528757	42529005
3	42531779	42532103
3	42543193	42543468
3	42543809	42544525
3	42553287	42553600
3	42560392	42560666
3	42571011	42571727
3	42577839	42578245
3	42581477	42581720
3	42613872	42614042
3	42623018	42624039
3	42632091	42632659
3	42641530	42642893
3	42676613	42676945
3	42694110	42694519
3	42695445	42696099
3	42785820	42786025
3	42791304	42791872
3	42803254	42803992
3	42806460	42806782
3	42814047	42815109
3	42822224	42822741
3	42845366	42846390
3	42872726	42873184
3	42881023	42881434
3	42881771	42881972
3	42888454	42889028
3	42894005	42894258
3	42921920	42922830
3	42947425	42948168
3	43003159	43003419
3	43020508	43021303
3	43039223	43039450
3	43146969	43147973
3	43327651	43328581
3	43332555	43332790
3	43338140	43338567
3	43368417	43369012
3	43411499	43411775
3	43430950	43431935
3	43441750	43441933
3	43540685	43541128
3	43662977	43664022
3	43731885	43733120
3	43810883	43811355
3	44240232	44240436
3	44277485	44277742
3	44379480	44380453
3	44480921	44481628
3	44481914	44482171
3	44518812	44519328
3	44551872	44552409
3	44557819	44558005
3	44574423	44574633
3	44596265	44597008
3	44626001	44626849
3	44666194	44666976
3	44689951	44690474
3	44726881	44727352
3	44753929	44754548
3	44770801	44771319
3	44802562	44803720
3	44902883	44903956
3	44996430	44996901
3	45010617	45011281
3	45017318	45017980
3	45025953	45026156
3	45031467	45031746
3	45053478	45054322
3	45066252	45066854
3	45076144	45076840
3	45079260	45079529
3	45098258	45098741
3	45105889	45106189
3	45142530	45142770
3	45151472	45152160
3	45175255	45175653
3	45177501	45177908
3	45185815	45186245
3	45204946	45205514
3	45251908	45252435
3	45266478	45266944
3	45267556	45268014
3	45429615	45430413
3	45579117	45579974
3	45588525	45589369
3	45589569	45589871
3	45589948	45590060
3	45594846	45595296
3	45595850	45596182
3	45601161	45602325
3	45609151	45609707
3	45634648	45634941
3	45635225	45635743
3	45637910	45638132
3	45672959	45673329
3	45681485	45681838
3	45698319	45698553
3	45721257	45721697
3	45730239	45731333
3	45883341	45884028
3	45934281	45934472
3	45980280	45980612
3	46013986	46014497
3	46036999	46037587
3	46037819	46038078
3	46059261	46059603
3	46059666	46059755
3	46095327	46095571
3	46100958	46101302
3	46120174	46120748
3	46130516	46131551
3	46139975	46140256
3	46142241	46142700
3	46152609	46152881
3	46164653	46164742
3	46172151	46172624
3	46174105	46174428
3	46177089	46177334
3	46183406	46183662
3	46185385	46186005
3	46195840	46196187
3	46224605	46225233
3	46228309	46228523
3	46228641	46228803
3	46233129	46233647
3	46244054	46244260
3	46249625	46250387
3	46254776	46255065
3	46262953	46263911
3	46264281	46264558
3	46286732	46286939
3	46318013	46318336
3	46339337	46339859
3	46342673	46342947
3	46354395	46354848
3	46362856	46363713
3	46409955	46410485
3	46414106	46414224
3	46419940	46420240
3	46427735	46428151
3	46437715	46437901
3	46446747	46447193
3	46447775	46448307
3	46448402	46449095
3	46530118	46530703
3	46580239	46580916
3	46583356	46583692
3	46599790	46600349
3	46736947	46737746
3	46741374	46741705
3	46746452	46746908
3	46887186	46887903
3	46933596	46934364
3	46951034	46951471
3	46969783	46969915
3	46971712	46972052
3	46980384	46980628
3	46995204	46995620
3	47017730	47018636
3	47020948	47021387
3	47029192	47029573
3	47032040	47032576
3	47050494	47051225
3	47205518	47206399
3	47267197	47267447
3	47269188	47269554
3	47285329	47285587
3	47292129	47292640
3	47302924	47303167
3	47323667	47324690
3	47325112	47325409
3	47326620	47326832
3	47336009	47336210
3	47338378	47338795
3	47356560	47356996
3	47365787	47366040
3	47388698	47389164
3	47418810	47419059
3	47422038	47423156
3	47462563	47462903
3	47516979	47517666
3	47554778	47555534
3	47563658	47564133
3	47822836	47823833
3	47830674	47830868
3	47844126	47845014
3	47866152	47866581
3	47932374	47932627
3	48130035	48130981
3	48229423	48230452
3	48264634	48265219
3	48282240	48282961
3	48342555	48343272
3	48470678	48471085
3	48481270	48481802
3	48487585	48488569
3	48506764	48508045
3	48514031	48514885
3	48556412	48556908
3	48566244	48566382
3	48580718	48581139
3	48586212	48586669
3	48593857	48594893
3	48595629	48595937
3	48598505	48598787
3	48646710	48647392
3	48672759	48673287
3	48693454	48694242
3	48701465	48701740
3	48723074	48723565
3	48754465	48755062
3	48777378	48777790
3	48786012	48786669
3	48802919	48803042
3	48884537	48885855
3	48896801	48897016
3	48935853	48936500
3	48955652	48957068
3	49027147	49028057
3	49044459	49045551
3	49058690	49059712
3	49066521	49067213
3	49130703	49132155
3	49141889	49142427
3	49157971	49158672
3	49199606	49199968
3	49203694	49203944
3	49208496	49208759
3	49208856	49209208
3	49236613	49237073
3	49275843	49276453
3	49282064	49282388
3	49286212	49286691
3	49314185	49314262
3	49314354	49315054
3	49376899	49378493
3	49382631	49382971
3	49389809	49390754
3	49395353	49396536
3	49411341	49411484
3	49448921	49450034
3	49459677	49460250
3	49466453	49466904
3	49467115	49467378
3	49481560	49481743
3	49486577	49486943
3	49507242	49508296
3	49577046	49578006
3	49591475	49592371
3	49711094	49711921
3	49726563	49727204
3	49756850	49757318
3	49761300	49761825
3	49823679	49824347
3	49840032	49841247
3	49842825	49843215
3	49843711	49844122
3	49850949	49851548
3	49868854	49869065
3	49876681	49877061
3	49893696	49894414
3	49941263	49941674
3	49966847	49967662
3	49977162	49978050
3	50126144	50126687
3	50159075	50159313
3	50192255	50192554
3	50263587	50264008
3	50264358	50265147
3	50273150	50273805
3	50275383	50275680
3	50280282	50280940
3	50283653	50284045
3	50292346	50292663
3	50297185	50298285
3	50310334	50310893
3	50329297	50330395
3	50336493	50337348
3	50337711	50338019
3	50358483	50359025
3	50359136	50359655
3	50360522	50360803
3	50361174	50361461
3	50365544	50365880
3	50374610	50375185
3	50377946	50378765
3	50387946	50388901
3	50396565	50397486
3	50402146	50403018
3	50432733	50433305
3	50563410	50563713
3	50604859	50605401
3	50606337	50607203
3	50627984	50628627
3	50638463	50638889
3	50642559	50642927
3	50648877	50649839
3	50654143	50655033
3	50657833	50658229
3	50703011	50703379
3	50711965	50712758
3	51422240	51422928
3	51428212	51428913
3	51439271	51439540
3	51533208	51534501
3	51572536	51573086
3	51704927	51705545
3	51705708	51706163
3	51715493	51715792
3	51715981	51716457
3	51975686	51976565
3	52007746	52008356
3	52008490	52009440
3	52009921	52010245
3	52016628	52017643
3	52029502	52030172
3	52066562	52066975
3	52086744	52087189
3	52090537	52090892
3	52091193	52091790
3	52096372	52096869
3	52104547	52104993
3	52110967	52111279
3	52121109	52121339
3	52127933	52128298
3	52142133	52143119
3	52155498	52155774
3	52155898	52156182
3	52166125	52166488
3	52168855	52169150
3	52178227	52178653
3	52188222	52189252
3	52223225	52223403
3	52231508	52232404
3	52236739	52237003
3	52254537	52254840
3	52271557	52272059
3	52272570	52273719
3	52278106	52278611
3	52278906	52279392
3	52279525	52280205
3	52287217	52288026
3	52304555	52304894
3	52312135	52312987
3	52321658	52322197
3	52347572	52348192
3	52406901	52407443
3	52443818	52444928
3	52479016	52479217
3	52480814	52481352
3	52489258	52489823
3	52505952	52506390
3	52507104	52507395
3	52510205	52510647
3	52524885	52525283
3	52532161	52533270
3	52567807	52568190
3	52570260	52570786
3	52719410	52720336
3	52739369	52740489
3	52754836	52755478
3	52804568	52805232
3	52879189	52879682
3	52925807	52926109
3	52931311	52931865
3	52949324	52949694
3	52957910	52958326
3	52968769	52968956
3	53017511	53017853
3	53052471	53052856
3	53078740	53079813
3	53079956	53080928
3	53106605	53107649
3	53138848	53139104
3	53143903	53144083
3	53144258	53144489
3	53148021	53148289
3	53164180	53165123
3	53165922	53166184
3	53174758	53175223
3	53177008	53177416
3	53184274	53184654
3	53194622	53195353
3	53200889	53201332
3	53203084	53203278
3	53204204	53204570
3	53214429	53215526
3	53226288	53226466
3	53229706	53230215
3	53251907	53252672
3	53253943	53254293
3	53283610	53284246
3	53289772	53290440
3	53303852	53304510
3	53321107	53321374
3	53333676	53333876
3	53381127	53382053
3	53409083	53409347
3	53436412	53436767
3	53498509	53498683
3	53550435	53550826
3	53552478	53552714
3	53553153	53553368
3	53572863	53573113
3	53581479	53581691
3	53611508	53611761
3	53647199	53647551
3	53650245	53650749
3	53730788	53731124
3	53777938	53778192
3	53782506	53783408
3	53784381	53784631
3	53788263	53788684
3	53826727	53826818
3	53915564	53916680
3	53925581	53926361
3	54030150	54030731
3	54634467	54635118
3	54637056	54637418
3	54747460	54747861
3	54925496	54925888
3	54985340	54985720
3	54997827	54998202
3	55194210	55194863
3	55505692	55505934
3	55519069	55519503
3	55522491	55522827
3	55577405	55577750
3	55625779	55626302
3	55635470	55635732
3	55636486	55636857
3	55638436	55638684
3	55649759	55650380
3	55654380	55654823
3	55658309	55658775
3	55659877	55660387
3	55666075	55666329
3	55673411	55673628
3	55688210	55688627
3	55707045	55707296
3	55754692	55755042
3	55793315	55793571
3	55922307	55922722
3	56191413	56192275
3	56337477	56337925
3	56528787	56528974
3	56590935	56591526
3	56716300	56717645
3	56727773	56728222
3	56736602	56737053
3	56817834	56818315
3	56835566	56836314
3	57004469	57004879
3	57022959	57023232
3	57134186	57134431
3	57199280	57199633
3	57261288	57262242
3	57449655	57449742
3	57541389	57542566
3	57582198	57582518
3	57582871	57583778
3	57657252	57657712
3	57678018	57679053
3	57741506	57742580
3	57945411	57945986
3	57968361	57968692
3	57969460	57969930
3	57993753	57994882
3	58105801	58106488
3	58153172	58153367
3	58163377	58163941
3	58173423	58173711
3	58182297	58182525
3	58185597	58186025
3	58190455	58190841
3	58200818	58201103
3	58202988	58203590
3	58218289	58218545
3	58222892	58223929
3	58291769	58292578
3	58292653	58292727
3	58303618	58303923
3	58318329	58319470
3	58339675	58340166
3	58340995	58341217
3	58419127	58420093
3	58449480	58449858
3	58460015	58460636
3	58469744	58470311
3	58476903	58478196
3	58518459	58518882
3	58554378	58554726
3	58652424	58652767
3	59197937	59198159
3	59560902	59561451
3	59695392	59696102
3	59804327	59804670
3	59825130	59826045
3	59843496	59843907
3	59846678	59846977
3	59851814	59852502
3	59859386	59860034
3	59862373	59862842
3	59870174	59870573
3	59870825	59871389
3	59971339	59971916
3	60579832	60580236
3	60978125	60978566
3	60994633	60995118
3	60995217	60995308
3	61001460	61001772
3	61066530	61066760
3	61222135	61222562
3	61235669	61236037
3	61236754	61237561
3	61344015	61344500
3	61367451	61367772
3	61623011	61623413
3	61862087	61862244
3	61880613	61881074
3	61883672	61883943
3	61889563	61890224
3	61922156	61922315
3	61982801	61983212
3	62170323	62170495
3	62174312	62174806
3	62223602	62224065
3	62273170	62273623
3	62304342	62304996
3	62305079	62305276
3	63336930	63337115
3	63804195	63804639
3	63848615	63850669
3	63886209	63886448
3	63897248	63898601
3	63907975	63908239
3	63913084	63913787
3	63945771	63946352
3	63947588	63947764
3	63951758	63952000
3	63967690	63968032
3	63978150	63978671
3	63979353	63979625
3	64008678	64009383
3	64016382	64016699
3	64210798	64211253
3	64341020	64341466
3	64469923	64470576
3	64491078	64491516
3	64519242	64519652
3	64598128	64598690
3	64671368	64671920
3	64672210	64672430
3	64750040	64750449
3	64758765	64759160
3	64787318	64787707
3	64801016	64801364
3	64801468	64801919
3	64823724	64824081
3	64884103	64884587
3	64885936	64886180
3	64930801	64931160
3	64940639	64941100
3	64958443	64958968
3	65236926	65237519
3	65336534	65336894
3	65425348	65425558
3	65520199	65520408
3	65520952	65521230
3	65534752	65535594
3	65544171	65544354
3	65566889	65567381
3	65717972	65718339
3	65770739	65771291
3	65812639	65813386
3	65816762	65817204
3	65822914	65823769
3	65833666	65834132
3	65900259	65901110
3	65964861	65965401
3	65965497	65965810
3	66024360	66025312
3	66271021	66271773
3	66458089	66458520
3	66476980	66477380
3	66490173	66490374
3	66492915	66493107
3	66500021	66500493
3	66504537	66504947
3	66507084	66507667
3	66514989	66515232
3	66532674	66532848
3	66533484	66533781
3	66533844	66534380
3	66549731	66549943
3	66550746	66551984
3	66689192	66689570
3	66694878	66695391
3	66767546	66767753
3	66771539	66771915
3	66773202	66773370
3	66842707	66843044
3	66866580	66866845
3	66872717	66873030
3	66955637	66955906
3	66988783	66989134
3	67021747	67022168
3	67022285	67023063
3	67031380	67031630
3	67048320	67049282
3	67050508	67050791
3	67068815	67069174
3	67164222	67164850
3	67226797	67227272
3	67242746	67243010
3	67271132	67271443
3	67294590	67294840
3	67295788	67296246
3	67326768	67327041
3	67340791	67341300
3	67341723	67342271
3	67373491	67373762
3	67386142	67386822
3	67408227	67408788
3	67704319	67705513
3	67735992	67736249
3	67762635	67763040
3	67764158	67764451
3	67840505	67840796
3	67958548	67958789
3	67966825	67967235
3	67990676	67990896
3	68923676	68924056
3	68925393	68925582
3	68981624	68982065
3	69008151	69008411
3	69021453	69021838
3	69032190	69032394
3	69062089	69063234
3	69082636	69082920
3	69100698	69101719
3	69107544	69108125
3	69121837	69122070
3	69129399	69129769
3	69132010	69132304
3	69133853	69134242
3	69137259	69137496
3	69141112	69141662
3	69143345	69144041
3	69170068	69170415
3	69210823	69211213
3	69355455	69355990
3	69369838	69370414
3	69373851	69374024
3	69380004	69380613
3	69388117	69388383
3	69388935	69389301
3	69402670	69403167
3	69419389	69419680
3	69427687	69427827
3	69434944	69435593
3	69438650	69439019
3	69458170	69458829
3	69459436	69459777
3	69474490	69474701
3	69485138	69485357
3	69508035	69508302
3	69523371	69523722
3	69539440	69539828
3	69548923	69549412
3	69549591	69550215
3	69574052	69574289
3	69607997	69608432
3	69613139	69613649
3	69616276	69616473
3	69720317	69720512
3	69740242	69740618
3	69788093	69789037
3	69797067	69797321
3	69800292	69800710
3	69813680	69814067
3	69841229	69841746
3	69867050	69867661
3	69868496	69868770
3	69874661	69874884
3	70044121	70044528
3	70228258	70228690
3	71056107	71056347
3	71179571	71179918
3	71181297	71181537
3	71439057	71439314
3	71492900	71494026
3	71596699	71597388
3	71730387	71730896
3	71760179	71760400
3	71779055	71779305
3	71808618	71808890
3	71924596	71924957
3	71954666	71955018
3	71965970	71966659
3	72000540	72000847
3	72004352	72004863
3	72059256	72059533
3	72080637	72081021
3	72092364	72092621
3	72131627	72131885
3	72149482	72150361
3	72151269	72151835
3	72159162	72159450
3	72170600	72171117
3	72213664	72213896
3	72323925	72324216
3	72359584	72359967
3	72360059	72360448
3	72397013	72397503
3	72495893	72496947
3	72545151	72545524
3	72569132	72569344
3	72572368	72573258
3	72582670	72582941
3	72608473	72608915
3	72663886	72664224
3	72667928	72668403
3	72678344	72678725
3	72686188	72686580
3	72805961	72806498
3	72865919	72866364
3	72871592	72871956
3	72897314	72897911
3	72897992	72898073
3	73010415	73010656
3	73045556	73046118
3	73046198	73046595
3	73135128	73135393
3	73150179	73150516
3	73551831	73552135
3	73557617	73557737
3	74708899	74708992
3	75263587	75263734
3	75484282	75484894
3	75690329	75691034
3	75692213	75692425
3	75834643	75834908
3	76401147	76401608
3	76411772	76412189
3	76432948	76433248
3	76713421	76713716
3	76717887	76718177
3	77087602	77087939
3	77304437	77304681
3	77377258	77377544
3	77377934	77378669
3	78694867	78695201
3	81298979	81299439
3	81351241	81351476
3	81525890	81526199
3	81534519	81535235
3	81539683	81539980
3	81593402	81593964
3	81604092	81604259
3	81631206	81631470
3	81692870	81693203
3	81715765	81715939
3	81809811	81811108
3	81838943	81839146
3	81873081	81873824
3	81887249	81888043
3	81918663	81918860
3	81959402	81959866
3	81985932	81986529
3	82129479	82129774
3	82137758	82138582
3	82179220	82179657
3	82182198	82182441
3	82255689	82256180
3	82257581	82257761
3	82311648	82311853
3	82311942	82312198
3	82435845	82436164
3	82785634	82786401
3	83572702	83572979
3	84597122	84597505
3	84968680	84968820
3	85007689	85008505
3	85197151	85197597
3	85584680	85585141
3	85616322	85616491
3	85625331	85625557
3	87132051	87132276
3	87138143	87139123
3	87217090	87217296
3	87276124	87276961
3	87347352	87347550
3	87399843	87400062
3	88047179	88047506
3	88081014	88081256
3	88107483	88108974
3	88162762	88163065
3	88166864	88167098
3	88198620	88199506
3	88252488	88252979
3	89148214	89148466
3	90056844	90057407
3	90059575	90059759
3	90060456	90060676
3	90073998	90074471
3	90140604	90141088
3	90231760	90232082
3	93560568	93560898
3	93692147	93693071
3	93698637	93699488
3	93723179	93723466
3	93730061	93730661
3	93781555	93782303
3	93817387	93817747
3	93968385	93968668
3	95746590	95746915
3	95986387	95986833
3	96038077	96038440
3	96114394	96114771
3	96532042	96532454
3	97438059	97438318
3	97482905	97483865
3	97512264	97512609
3	97540215	97541629
3	97629698	97630177
3	97673000	97673736
3	97690486	97691457
3	97742096	97742450
3	97758238	97758775
3	97907362	97907699
3	98048307	98048690
3	98241384	98242318
3	98259160	98259629
3	98272671	98272989
3	98311931	98312994
3	98317025	98317651
3	98320971	98321373
3	98331938	98332324
3	98376285	98376748
3	98411634	98412399
3	98437315	98437635
3	98450951	98451641
3	98451720	98452519
3	98452708	98453050
3	98479836	98480021
3	98480545	98481036
3	98481876	98482537
3	98483359	98483549
3	98497683	98498280
3	98503001	98503227
3	98531697	98531942
3	98536365	98536750
3	98612540	98612871
3	98620024	98621019
3	99472160	99472485
3	99527075	99527578
3	99536120	99537267
3	99550736	99551078
3	99562066	99562395
3	99569471	99569852
3	99594811	99595557
3	99614698	99615112
3	99763169	99763548
3	99764577	99764935
3	99766485	99767052
3	99776730	99777311
3	99787708	99788049
3	99792519	99793205
3	99803292	99803730
3	99973077	99973405
3	99979316	99980389
3	100008185	100008557
3	100053140	100054070
3	100054291	100054506
3	100119459	100120870
3	100138358	100138576
3	100210977	100211660
3	100309071	100309728
3	100321392	100322677
3	100427747	100429086
3	100538851	100539170
3	100612253	100612761
3	100618264	100618790
3	100914916	100915239
3	100935527	100936626
3	101231422	101232486
3	101280473	101280993
3	101292314	101293616
3	101394849	101395625
3	101395757	101396355
3	101404903	101405823
3	101412523	101412757
3	101443062	101444257
3	101495932	101496128
3	101497513	101498727
3	101522022	101522318
3	101528082	101528385
3	101545979	101546424
3	101546489	101547023
3	101547888	101548242
3	101567790	101569017
3	101608800	101609093
3	101617436	101618520
3	101659376	101659847
3	101691328	101691584
3	101706840	101707031
3	101725880	101726319
3	101739220	101739834
3	101745530	101745787
3	101754844	101755196
3	101757327	101757772
3	101797797	101798008
3	101798222	101798588
3	101832961	101833377
3	101848806	101849484
3	101854169	101854460
3	101860522	101861050
3	101912088	101912529
3	101924463	101924777
3	101942750	101943458
3	101944284	101944555
3	101947982	101948285
3	102392445	102392745
3	102767136	102767343
3	102771236	102771989
3	102802766	102803053
3	103772017	103772327
3	104104253	104104593
3	104116214	104116471
3	104176450	104176623
3	104179597	104179871
3	104239190	104239505
3	104275556	104275960
3	104323257	104323432
3	104347102	104347283
3	104439118	104439444
3	105085232	105085789
3	105086428	105086987
3	105088345	105088594
3	105237722	105237989
3	105441798	105442848
3	105449689	105450115
3	105452289	105452628
3	105517289	105517835
3	105581096	105581307
3	105587154	105588533
3	105626712	105627100
3	105678729	105678929
3	105689170	105689566
3	105738051	105738282
3	105895580	105896009
3	105924762	105925386
3	105947093	105947420
3	105961561	105961991
3	105990148	105990858
3	106021464	106021718
3	106328514	106328894
3	106348262	106348645
3	106783355	106783580
3	106954771	106955060
3	106959173	106959835
3	107148718	107149087
3	107149898	107150954
3	107241416	107242733
3	107243545	107243896
3	107293564	107293797
3	107308292	107308577
3	107317797	107318275
3	107381000	107381340
3	107394032	107394473
3	107400249	107400596
3	107409519	107409731
3	107471566	107471832
3	107646368	107646948
3	107700802	107701107
3	107754651	107754939
3	107755771	107756185
3	107780963	107781373
3	107809148	107810335
3	107818884	107819167
3	107843059	107843550
3	107940807	107941918
3	108011409	108011678
3	108030653	108031015
3	108125520	108125797
3	108196432	108196648
3	108247582	108248029
3	108307901	108308876
3	108381084	108381424
3	108633941	108634218
3	108742609	108742943
3	108762481	108762657
3	108764219	108764845
3	108778014	108778526
3	108779516	108779728
3	108790253	108790473
3	108790568	108791498
3	108800672	108801116
3	108818071	108818712
3	108841433	108842035
3	108907468	108907996
3	109450823	109451040
3	109525896	109526144
3	110033469	110033691
3	110086189	110086312
3	110087381	110087747
3	110297033	110297363
3	110298356	110298507
3	110789923	110791342
3	110799304	110799660
3	110890905	110891233
3	110912803	110913204
3	110971367	110971957
3	110996095	110996417
3	111018263	111018498
3	111030476	111031214
3	111043133	111043353
3	111055351	111055677
3	111056740	111057373
3	111137352	111137569
3	111238260	111238754
3	111257695	111257957
3	111266585	111267293
3	111296676	111297093
3	111386568	111387148
3	111393033	111394081
3	111436367	111436809
3	111578799	111579670
3	111686596	111686942
3	111697418	111698326
3	111698403	111698703
3	111707827	111708223
3	111732287	111732665
3	111762589	111762804
3	111804882	111805647
3	111811261	111811767
3	111830526	111830969
3	111836695	111836956
3	111837097	111837567
3	111842386	111842642
3	111846389	111846870
3	111851801	111852311
3	111856035	111856229
3	111896193	111896480
3	112012266	112012789
3	112012871	112013180
3	112022997	112023296
3	112046286	112046568
3	112067749	112068069
3	112097858	112098539
3	112114313	112114692
3	112183069	112183532
3	112192067	112192469
3	112201689	112201914
3	112222977	112223284
3	112227639	112228038
3	112238207	112238675
3	112250299	112250545
3	112279977	112281505
3	112298033	112298438
3	112361748	112362079
3	112395660	112396075
3	112453593	112454102
3	112485991	112486519
3	112513179	112513980
3	112530827	112531103
3	112532346	112532962
3	112709438	112710405
3	112737936	112738833
3	112754262	112754633
3	112770066	112770524
3	112822364	112822854
3	112894015	112894207
3	112930669	112931536
3	112936837	112937024
3	112942701	112943353
3	112973973	112974279
3	112975038	112975405
3	112994518	112994747
3	112994917	112995620
3	113000304	113000463
3	113006829	113007449
3	113159942	113160661
3	113233448	113234211
3	113265213	113265449
3	113296729	113296979
3	113325688	113326022
3	113333167	113333637
3	113339047	113339725
3	113345465	113346188
3	113379701	113380068
3	113414829	113415917
3	113440595	113440817
3	113455216	113455765
3	113464029	113464321
3	113464712	113466235
3	113502312	113502644
3	113557442	113558160
3	113774985	113776078
3	113829963	113830474
3	113871360	113871986
3	114102648	114102937
3	114103084	114103635
3	114137580	114137820
3	114238367	114238662
3	114343417	114344131
3	114416406	114416579
3	114738527	114739189
3	114811098	114811589
3	114818991	114819178
3	114864903	114865114
3	114865504	114867120
3	114936406	114936987
3	114982293	114982728
3	114999363	114999878
3	115000626	115000805
3	115001164	115001601
3	115078454	115078684
3	115112258	115112567
3	115153280	115153611
3	115377120	115378108
3	115390864	115391276
3	115411600	115412120
3	115412206	115412295
3	115502784	115503736
3	115533664	115533957
3	115538565	115539062
3	116477169	116477355
3	116489730	116490020
3	116527936	116528451
3	116583041	116583512
3	116604990	116605279
3	116605456	116605707
3	116737969	116738354
3	116754650	116755020
3	116755084	116755915
3	116764001	116764362
3	116773506	116773841
3	116774138	116774652
3	116782743	116783378
3	116804027	116804692
3	117130848	117131326
3	117158625	117159129
3	117272378	117272639
3	117291910	117292087
3	117321924	117322360
3	117415654	117415918
3	117428703	117429161
3	117440177	117440421
3	117441758	117442078
3	117550465	117550665
3	117603969	117604362
3	117716056	117716725
3	118347587	118347867
3	118601275	118601558
3	118753464	118753981
3	118955686	118955944
3	118958941	118960061
3	118960313	118960725
3	118976916	118977138
3	118977787	118978274
3	118993593	118994217
3	119008303	119008544
3	119012632	119013613
3	119019704	119020295
3	119020571	119021015
3	119041245	119042276
3	119062591	119062904
3	119071041	119071411
3	119078448	119078724
3	119176181	119176449
3	119182032	119182919
3	119187536	119188446
3	119217116	119217839
3	119267150	119267568
3	119274267	119274590
3	119278337	119278712
3	119289045	119289608
3	119298152	119298920
3	119298987	119299296
3	119306907	119307405
3	119307939	119308436
3	119319560	119319850
3	119332777	119333156
3	119346334	119346601
3	119356756	119357295
3	119357534	119358156
3	119372775	119373035
3	119377217	119377494
3	119378313	119378912
3	119395541	119396804
3	119400273	119400434
3	119421369	119422354
3	119493185	119494054
3	119528200	119528416
3	119528537	119529516
3	119539958	119540358
3	119812957	119814358
3	119814436	119814818
3	119921903	119922284
3	119963063	119963402
3	120067369	120068747
3	120115255	120115637
3	120126875	120127193
3	120131742	120132126
3	120135948	120136834
3	120277667	120278312
3	120280120	120280405
3	120314794	120315631
3	120333531	120333930
3	120396995	120397779
3	120407006	120407347
3	120460865	120462070
3	120494206	120494750
3	120513912	120514270
3	120626756	120627251
3	121264261	121265569
3	121271139	121271606
3	121367382	121367823
3	121378531	121378762
3	121379131	121380065
3	121386111	121386501
3	121389395	121389860
3	121409506	121410338
3	121443010	121443345
3	121468243	121469042
3	121487414	121487575
3	121553597	121554450
3	121613089	121613448
3	121613969	121614276
3	121629635	121629954
3	121632382	121632754
3	121632912	121633494
3	121676563	121676920
3	121708840	121709065
3	121713921	121714625
3	121716906	121717120
3	121717702	121718058
3	121720147	121720405
3	121742286	121742644
3	121774054	121774489
3	121776513	121776838
3	121782805	121783091
3	121783207	121783507
3	121785538	121785704
3	121786040	121786277
3	121786741	121786958
3	121793381	121793941
3	121796271	121796503
3	121810479	121810842
3	121810931	121811730
3	121830911	121831118
3	121951860	121952843
3	121966276	121966644
3	121970300	121970604
3	121974641	121974896
3	121977647	121977887
3	122014062	122014519
3	122102004	122102317
3	122102784	122103514
3	122128342	122128708
3	122134580	122135438
3	122221942	122222137
3	122232848	122234118
3	122282936	122283771
3	122294886	122295275
3	122397271	122397860
3	122397974	122398577
3	122399432	122399964
3	122477849	122478329
3	122480835	122481395
3	122486887	122487087
3	122489668	122489886
3	122492799	122493679
3	122512355	122513028
3	122513553	122514104
3	122544313	122544729
3	122605875	122606313
3	122608856	122609534
3	122671341	122671850
3	122694870	122695061
3	122697985	122698435
3	122785535	122786385
3	122824396	122825040
3	122832785	122833241
3	122848678	122849124
3	122871507	122871819
3	122872112	122872272
3	122873045	122873735
3	122912378	122912643
3	122920236	122921071
3	123047451	123047978
3	123208347	123208622
3	123241625	123242307
3	123277998	123278515
3	123303349	123304693
3	123336966	123338296
3	123371217	123371696
3	123438053	123438233
3	123476035	123476496
3	123679936	123680411
3	123698658	123698951
3	123751708	123752161
3	123951039	123951275
3	124278626	124279025
3	124448917	124449656
3	124480099	124480429
3	124481071	124481514
3	124489595	124489862
3	124491098	124491668
3	124499445	124500716
3	124503557	124504023
3	124510310	124510833
3	124534723	124534971
3	124542148	124542380
3	124548099	124549335
3	124553904	124554532
3	124560033	124560823
3	124564227	124564590
3	124582195	124582383
3	124595219	124595682
3	124597415	124598148
3	124605978	124606646
3	124620259	124620605
3	124635682	124636107
3	124645608	124646013
3	124654170	124654394
3	124686033	124686239
3	124704244	124704469
3	124714316	124714924
3	124761422	124762204
3	124773424	124773685
3	124774702	124775227
3	124788084	124788697
3	124791277	124791564
3	124803771	124804311
3	124855310	124855616
3	124859890	124861219
3	124865897	124866551
3	124867806	124868118
3	124873638	124874146
3	124882991	124883542
3	124883912	124884296
3	125028431	125028636
3	125035728	125036319
3	125093843	125094535
3	125238809	125239336
3	125313804	125314699
3	125351849	125352233
3	125634684	125635098
3	125635232	125635532
3	125691278	125691571
3	125709156	125709566
3	125771500	125771972
3	125802294	125803305
3	126076055	126076812
3	126107960	126108770
3	126183412	126183671
3	126184828	126185417
3	126191160	126191530
3	126194297	126194974
3	126195051	126195482
3	126242750	126243258
3	126248788	126249595
3	126373475	126374223
3	126397994	126398465
3	126422592	126423485
3	126471150	126471354
3	126629985	126631255
3	126644218	126644905
3	126654659	126654897
3	126666193	126666625
3	126690608	126691700
3	126700951	126702036
3	126924923	126925375
3	127018199	127018548
3	127025998	127027053
3	127059218	127059574
3	127174417	127174885
3	127248503	127248933
3	127266707	127267029
3	127293843	127294479
3	127309280	127310177
3	127316957	127317570
3	127347422	127348360
3	127391372	127392264
3	127402522	127402874
3	127409703	127410115
3	127415091	127415246
3	127415577	127416818
3	127422237	127422483
3	127436747	127437170
3	127445827	127446053
3	127448382	127448708
3	127453588	127453979
3	127473799	127474503
3	127480173	127480686
3	127480970	127481321
3	127494271	127494477
3	127541835	127542629
3	127555280	127555706
3	127577414	127577878
3	127618663	127618999
3	127627043	127627367
3	127633939	127634841
3	127673444	127673942
3	127703811	127704511
3	127705102	127705329
3	127706311	127706462
3	127770666	127771623
3	127794391	127794795
3	127795687	127796420
3	127813998	127814315
3	127842408	127843196
3	127864111	127864599
3	127868593	127868766
3	127872064	127872875
3	127886951	127887279
3	127889803	127890059
3	127893578	127893791
3	128206641	128206930
3	128326949	128327591
3	128336179	128337197
3	128368939	128369891
3	128399432	128400281
3	128420180	128420791
3	128433959	128434298
3	128444687	128445573
3	128478171	128478566
3	128507883	128508165
3	128513818	128514200
3	128519109	128519680
3	128564627	128565075
3	128583223	128583871
3	128594454	128594686
3	128597673	128597999
3	128598105	128598677
3	128712751	128713219
3	128745766	128746490
3	128779442	128779907
3	128806684	128807454
3	128839389	128840050
3	128840366	128841244
3	128879671	128881148
3	128902536	128903429
3	128914518	128915130
3	128943808	128944272
3	128945314	128945517
3	128949121	128949402
3	128952299	128952737
3	128957854	128958067
3	128964597	128964867
3	128968080	128968693
3	128997239	128998468
3	129024452	129024946
3	129033683	129034031
3	129034865	129035826
3	129101066	129101483
3	129102199	129102527
3	129118207	129118748
3	129147236	129147920
3	129158573	129159547
3	129204512	129204963
3	129208025	129208391
3	129209105	129209540
3	129245040	129245520
3	129271955	129272097
3	129295592	129297131
3	129311290	129312041
3	129312103	129312787
3	129318285	129318946
3	129325445	129326106
3	129333762	129334045
3	129334791	129335167
3	129337334	129337500
3	129338825	129339055
3	129345239	129346333
3	129346548	129346976
3	129409055	129409571
3	129512983	129513190
3	129548478	129548695
3	129574730	129575265
3	129611939	129612950
3	129630145	129630481
3	129661104	129661464
3	129666429	129666726
3	129667075	129667247
3	129669399	129669834
3	129673486	129673710
3	129694210	129694735
3	129830249	129831003
3	130426776	130427067
3	130465016	130466037
3	130478575	130479001
3	130557855	130558321
3	130568971	130569693
3	130576141	130576582
3	130611747	130613381
3	130635668	130635879
3	130738948	130739416
3	130745093	130745990
3	130752272	130752593
3	131048696	131048942
3	131079759	131081294
3	131090219	131090523
3	131099706	131100781
3	131105184	131106204
3	131107102	131107298
3	131121231	131121731
3	131221417	131222065
3	131223116	131223578
3	131245588	131246221
3	131349055	131349373
3	131513619	131513965
3	131753600	131754239
3	131972100	131972561
3	131975882	131976213
3	132002057	132002704
3	132009708	132010099
3	132036005	132036547
3	132061874	132062260
3	132071394	132071808
3	132118090	132118475
3	132125888	132126190
3	132135757	132137014
3	132157589	132157950
3	132164691	132164989
3	132167102	132167332
3	132175505	132175770
3	132261856	132262121
3	132378192	132379824
3	132440772	132442007
3	132756902	132757439
3	132760070	132760446
3	132832469	132833087
3	132843289	132843772
3	132879002	132879308
3	133096333	133096531
3	133103301	133103673
3	133132097	133132853
3	133142442	133142828
3	133156528	133156823
3	133167278	133168124
3	133179701	133180034
3	133185569	133185821
3	133193481	133194021
3	133224931	133225798
3	133242665	133242966
3	133255192	133255849
3	133259162	133259373
3	133280641	133280945
3	133291298	133291506
3	133291904	133292941
3	133293077	133293567
3	133380298	133381038
3	133482967	133483605
3	133518687	133519071
3	133524211	133525282
3	133537742	133537977
3	133606732	133607159
3	133646341	133646898
3	133708779	133709095
3	133931755	133932140
3	133956175	133956544
3	133968881	133969369
3	133969454	133970022
3	134027228	134027627
3	134032109	134032693
3	134192705	134193127
3	134204261	134205422
3	134206292	134206553
3	134319777	134319954
3	134379492	134379726
3	134513679	134514628
3	134558825	134559223
3	134571605	134572228
3	134576055	134576488
3	134583523	134583831
3	134588978	134589458
3	134623204	134624033
3	134637245	134637686
3	134650235	134650586
3	134711139	134711623
3	134932733	134933175
3	134944967	134945361
3	134947100	134947411
3	134947883	134948397
3	135503268	135503948
3	135613942	135614363
3	135684107	135685090
3	135794153	135794446
3	135794749	135794967
3	135914394	135916054
3	135968918	135970282
3	136000974	136001254
3	136470326	136472066
3	136477193	136477564
3	136506404	136506645
3	136511494	136512149
3	136524614	136525005
3	136537681	136538249
3	136538973	136539341
3	136575521	136575836
3	136577359	136577613
3	136580660	136581478
3	136617502	136618113
3	136618857	136619062
3	136649136	136649455
3	136651375	136651649
3	136713599	136714086
3	136732676	136733423
3	136751270	136751583
3	136824007	136824442
3	137327977	137328370
3	137526176	137526261
3	137787453	137787816
3	137801452	137801879
3	137833755	137834597
3	137837708	137838030
3	137843088	137843423
3	137844338	137845035
3	137854051	137854245
3	137855089	137855327
3	137855828	137856203
3	137892966	137893875
3	137905671	137906886
3	138048551	138049013
3	138066791	138067805
3	138129396	138129797
3	138136372	138137049
3	138230871	138231145
3	138312841	138313890
3	138327289	138328331
3	138444961	138445279
3	138505554	138506067
3	138552748	138554118
3	138561219	138561700
3	138581335	138582529
3	138609616	138609947
3	138634054	138635235
3	138642129	138642733
3	138655062	138655444
3	139048184	139048574
3	139062676	139063402
3	139107989	139109103
3	139146207	139146708
3	139153554	139154169
3	139396294	139397020
3	139489557	139489760
3	139889458	139889870
3	140299761	140299846
3	140435379	140435721
3	140617128	140617459
3	140660344	140661616
3	140718925	140719271
3	140730428	140730740
3	140732354	140732667
3	140794973	140796340
3	140824704	140825075
3	140911013	140911530
3	140949953	140950906
3	141022596	141022934
3	141030035	141031153
3	141039333	141039937
3	141055758	141056059
3	141079752	141080084
3	141086977	141087432
3	141089026	141089562
3	141120803	141122218
3	141122957	141123123
3	141129227	141129567
3	141130182	141130558
3	141131135	141131318
3	141131708	141132176
3	141145202	141145562
3	141152881	141153365
3	141159964	141160550
3	141170930	141171289
3	141173780	141174132
3	141178968	141179358
3	141193174	141193423
3	141205485	141206839
3	141217563	141218188
3	141243936	141244154
3	141280348	141280589
3	141295148	141295614
3	141311328	141311879
3	141363781	141364184
3	141365647	141365970
3	141405519	141406052
3	141409100	141409617
3	141455900	141456239
3	141456719	141457454
3	141515368	141515769
3	141515992	141516615
3	141594381	141594890
3	141594997	141596361
3	141620816	141621076
3	141632104	141632322
3	141867757	141868803
3	141943749	141944622
3	141998923	141999132
3	142056808	142057021
3	142166438	142167166
3	142297183	142298085
3	142305497	142306262
3	142314774	142315617
3	142347450	142348004
3	142360408	142360820
3	142375467	142376236
3	142442627	142443515
3	142547611	142547821
3	142695476	142695801
3	142719862	142720766
3	142837853	142838860
3	142854124	142854413
3	142884570	142884779
3	143013076	143013510
3	143017855	143018057
3	143020370	143020636
3	143034662	143034967
3	143043122	143043344
3	143048402	143048734
3	143071691	143072101
3	143169522	143169896
3	143244937	143245286
3	143284770	143285273
3	143304516	143305370
3	143314378	143314750
3	143320988	143321269
3	143393083	143393606
3	143404428	143404687
3	143418290	143418532
3	143470366	143470925
3	143494217	143494622
3	143512393	143512738
3	143514683	143515036
3	143525759	143526038
3	143539758	143539972
3	143541317	143541549
3	143544398	143544682
3	143545124	143545751
3	143556451	143556599
3	143565792	143565952
3	143566585	143566840
3	143567231	143567513
3	143567638	143567845
3	143568689	143568949
3	143573995	143574373
3	143575492	143575695
3	143584820	143585365
3	143594297	143594859
3	143595061	143595542
3	143670159	143670530
3	143689689	143691587
3	143696304	143696555
3	143696756	143697121
3	143700099	143700313
3	143717097	143717619
3	143747557	143748276
3	143804850	143805077
3	143828772	143829269
3	143988815	143989498
3	144051785	144052146
3	144376533	144376774
3	144379009	144379348
3	144489700	144490350
3	145907208	145907717
3	146186756	146187850
3	146224425	146224905
3	146228052	146228362
3	146261653	146262822
3	146295545	146295762
3	146299637	146300122
3	146358712	146358948
3	147114960	147115174
3	147115963	147116260
3	147377211	147377399
3	147423340	147424069
3	147431602	147431952
3	147454046	147454463
3	148521593	148521697
3	148661401	148661649
3	148709007	148709863
3	148709928	148710218
3	148803653	148804808
3	148813339	148813799
3	148837859	148838623
3	148846948	148847996
3	148863704	148864400
3	148869639	148869960
3	148870195	148870562
3	148872441	148872710
3	148879836	148880159
3	148880897	148881271
3	148921510	148921962
3	148941652	148941974
3	148942500	148943467
3	148950697	148951502
3	148963386	148964106
3	148970147	148970610
3	148976116	148976710
3	148990952	148991462
3	148995117	148995278
3	148995350	148995583
3	149142805	149143071
3	149198214	149198479
3	149225397	149226122
3	149230115	149230357
3	149248504	149248700
3	149341642	149342034
3	149376093	149376469
3	149470089	149470728
3	149483623	149484026
3	149489526	149489745
3	149501346	149501679
3	149518982	149519239
3	149526074	149526245
3	149530233	149531257
3	149534833	149535132
3	149597722	149597976
3	149599558	149599988
3	149634869	149635466
3	149687829	149688232
3	149688361	149689164
3	149901871	149902323
3	149939124	149939418
3	149941027	149941217
3	150004422	150004725
3	150089311	150090037
3	150102522	150103079
3	150103165	150103505
3	150125645	150127042
3	150127486	150128088
3	150132176	150132339
3	150212216	150212740
3	150212898	150213240
3	150238017	150238702
3	150239245	150239632
3	150263708	150265001
3	150320748	150321856
3	150421040	150421512
3	150421590	150422079
3	150439122	150439448
3	150444269	150444604
3	150445553	150446023
3	150480587	150481968
3	150505576	150505857
3	150643727	150644065
3	150803227	150803557
3	150804358	150804845
3	150863820	150864392
3	150874464	150874746
3	150887227	150887392
3	150887579	150888058
3	150888856	150889441
3	150901050	150901506
3	150928466	150928841
3	150945306	150946022
3	150946313	150946537
3	150948445	150948727
3	150983687	150984257
3	150995987	150996614
3	151000784	151001063
3	151008561	151008903
3	151023682	151023882
3	151036644	151037053
3	151040295	151040637
3	151046573	151046808
3	151047212	151047482
3	151048195	151048455
3	151058372	151058843
3	151063719	151063920
3	151064114	151064588
3	151065243	151065571
3	151069035	151069435
3	151069533	151069760
3	151074680	151075329
3	151097249	151097464
3	151100595	151100812
3	151102451	151102935
3	151103659	151103809
3	151105359	151105997
3	151109485	151109880
3	151116772	151117052
3	151122119	151122435
3	151157397	151157801
3	151186191	151186364
3	151255647	151255891
3	151256831	151257288
3	151554744	151555347
3	151556774	151557062
3	151581490	151581669
3	151589225	151589832
3	151591377	151591525
3	151605644	151606041
3	151615929	151616315
3	151636099	151636393
3	151789784	151790157
3	151822637	151823303
3	151901317	151901606
3	151914680	151914930
3	151920896	151921070
3	151922923	151923561
3	151941626	151941873
3	151947625	151947925
3	151954625	151955055
3	151982308	151982449
3	151986261	151987487
3	151996581	151997148
3	152016297	152017174
3	152041676	152041916
3	152046720	152047001
3	152094219	152095244
3	152100166	152100402
3	152121420	152121865
3	152154500	152155024
3	152181551	152181847
3	152189843	152190604
3	152192369	152192724
3	152215180	152215585
3	152229683	152230188
3	152242409	152242627
3	152292234	152292582
3	152313787	152314663
3	152373963	152374342
3	152552437	152553817
3	152576007	152576368
3	152587807	152588316
3	152602869	152603239
3	152760763	152761118
3	152878211	152878780
3	152878901	152879422
3	152879581	152880247
3	152927844	152928755
3	152939520	152940086
3	152965443	152965674
3	152965775	152966044
3	152968296	152968579
3	153001989	153002499
3	153003722	153004123
3	153007259	153007479
3	153037753	153037988
3	153039988	153040272
3	153091342	153091853
3	153117550	153117795
3	153128393	153128611
3	153181676	153181749
3	153181815	153181968
3	153317606	153317871
3	153339820	153340343
3	153388845	153389296
3	153397574	153397817
3	153486506	153487038
3	153970896	153971153
3	154041581	154042595
3	154475952	154476378
3	154494619	154494858
3	154501210	154501727
3	154513394	154513786
3	155382664	155383166
3	155455606	155455915
3	155462330	155463160
3	155523567	155524438
3	155571684	155572904
3	155587805	155589212
3	155778688	155778929
3	155866839	155867264
3	155868283	155868672
3	155878483	155878691
3	155892116	155892295
3	156009165	156009950
3	156016718	156017272
3	156018776	156018984
3	156095509	156095832
3	156097570	156097918
3	156100375	156100519
3	156167908	156168120
3	156178146	156178462
3	156227382	156227789
3	156234857	156235136
3	156272461	156273445
3	156294540	156295057
3	156297135	156297542
3	156305053	156305791
3	156323456	156324562
3	156324688	156324807
3	156361278	156362174
3	156391623	156392643
3	156423362	156423528
3	156423635	156424061
3	156468496	156468935
3	156533851	156535259
3	156543339	156544713
3	156696173	156696711
3	156781890	156782715
3	156799411	156800081
3	156806337	156807903
3	156855267	156855559
3	156877418	156878717
3	156888692	156889020
3	156892365	156893299
3	156919514	156919748
3	156956969	156957298
3	157336030	157336271
3	157336369	157336500
3	157827647	157828642
3	158152303	158152552
3	158288602	158289187
3	158308641	158308959
3	158361795	158362716
3	158377590	158377825
3	158389857	158390834
3	158430861	158431397
3	158440717	158441054
3	158445517	158445915
3	158466003	158466620
3	158508627	158509455
3	158519368	158520484
3	158527429	158527784
3	158528649	158529127
3	158536619	158537646
3	158587860	158588259
3	158635809	158635960
3	158903361	158904077
3	158977913	158978317
3	158981653	158981802
3	159480839	159481194
3	159522923	159523354
3	159547446	159547690
3	159549927	159550101
3	159551489	159551806
3	159570589	159571252
3	159578511	159578856
3	159602458	159602914
3	159625563	159625970
3	159640602	159641137
3	159641834	159642044
3	159645909	159646196
3	159647109	159647949
3	159656617	159657196
3	159668243	159668756
3	159671137	159671444
3	159706232	159707191
3	159721393	159721701
3	159724283	159724617
3	159729928	159730329
3	159750090	159750520
3	159852865	159853126
3	160104760	160104974
3	160116667	160117780
3	160131477	160131723
3	160167179	160167945
3	160282756	160283756
3	160472463	160473751
3	160473823	160474243
3	160498066	160498501
3	160519209	160520197
3	160659698	160660015
3	160674622	160674883
3	160698619	160698883
3	160699008	160699473
3	160753002	160754064
3	160768817	160769017
3	160787582	160788003
3	160799858	160800138
3	160822477	160823568
3	160938680	160939603
3	160939755	160940035
3	161051528	161051797
3	161141800	161142033
3	164903547	164903771
3	164924602	164925086
3	166595752	166595841
3	167097746	167098391
3	167168045	167168365
3	167402288	167402520
3	167452280	167453657
3	167659387	167659834
3	167764956	167765413
3	167791903	167792471
3	167812559	167814395
3	167874313	167874614
3	167883305	167884008
3	167967549	167967882
3	168145747	168146282
3	168185110	168185557
3	168867168	168867480
3	168871596	168871908
3	169380201	169380553
3	169386936	169387157
3	169480790	169480973
3	169482045	169483113
3	169490501	169490671
3	169490746	169491591
3	169529921	169530956
3	169581209	169581495
3	169583314	169583490
3	169663005	169663435
3	169683876	169685379
3	169724556	169725273
3	169755431	169756166
3	169756503	169756929
3	169762137	169763062
3	169775964	169776213
3	169846363	169847279
3	169866828	169867032
3	169898410	169899771
3	169907019	169907307
3	169907720	169908139
3	169939649	169940885
3	170027930	170028267
3	170074132	170074349
3	170074451	170076397
3	170131967	170132197
3	170136427	170136766
3	170281774	170282322
3	170283345	170283578
3	170408085	170408458
3	170529840	170530214
3	170584979	170585344
3	170587701	170588339
3	170625904	170626837
3	170685601	170685812
3	170767677	170768028
3	170891510	170892177
3	170905559	170905807
3	171038575	171038860
3	171064673	171065207
3	171065279	171065850
3	171091405	171091682
3	171093532	171094438
3	171106253	171106730
3	171146149	171146629
3	171170992	171171546
3	171177947	171178538
3	171178628	171179178
3	171284630	171284910
3	171364207	171364437
3	171364583	171364911
3	171367647	171368335
3	171372637	171373082
3	171378139	171378370
3	171386509	171386984
3	171418264	171418812
3	171425761	171426524
3	171466130	171466398
3	171470146	171470439
3	171483370	171483615
3	171486266	171486497
3	171488733	171489511
3	171490272	171490581
3	171527590	171528573
3	171531887	171532200
3	171541931	171542198
3	171552936	171553277
3	171556042	171556485
3	171684921	171685476
3	171695766	171696115
3	171702568	171703102
3	171704104	171704324
3	171757000	171757835
3	171757941	171758704
3	171779375	171780032
3	171806074	171806323
3	171824727	171825133
3	171856614	171856954
3	171871077	171871425
3	171877819	171878291
3	171906070	171906213
3	171918899	171919430
3	172007403	172007669
3	172035636	172036225
3	172050329	172050594
3	172059345	172059709
3	172179454	172179620
3	172194089	172194495
3	172195007	172195469
3	172208006	172208208
3	172229787	172230512
3	172240912	172241587
3	172248009	172248781
3	172264481	172264708
3	172276714	172277194
3	172286693	172286824
3	172295690	172295996
3	172298306	172298387
3	172298492	172298863
3	172309960	172310483
3	172312447	172312677
3	172313825	172314329
3	172410516	172411007
3	172416507	172416863
3	172428589	172429510
3	172434036	172434708
3	172468209	172469010
3	173113076	173113672
3	174026563	174027163
3	174048680	174049125
3	174054616	174054968
3	174055070	174055538
3	174135378	174135684
3	174158491	174159480
3	176656847	176657104
3	176682457	176682765
3	176827505	176827910
3	176909282	176909512
3	176914678	176915382
3	176915505	176915923
3	176939571	176939818
3	177005052	177005352
3	177007674	177008114
3	177017776	177018393
3	177043056	177043318
3	177051985	177052169
3	177056444	177057119
3	177062456	177062873
3	177062992	177063252
3	177063422	177063752
3	177070925	177071381
3	177076095	177077042
3	177077525	177078139
3	177079000	177079643
3	177146905	177147331
3	177155409	177155616
3	177159639	177160461
3	177199139	177199379
3	177234502	177234692
3	177243941	177244490
3	177257221	177257472
3	177296436	177296598
3	177308891	177309677
3	177310584	177310990
3	177315140	177315920
3	177332784	177333250
3	177362740	177362996
3	177364702	177364917
3	177375500	177375702
3	177391242	177391483
3	177431855	177432226
3	177432744	177433087
3	177441734	177442287
3	177442948	177443358
3	177447270	177447484
3	177471272	177471694
3	177491017	177491292
3	177495530	177495855
3	177499451	177499655
3	177520445	177520591
3	177534818	177535008
3	177538482	177538778
3	177605304	177605648
3	177781294	177781578
3	177794455	177794872
3	177920924	177921334
3	178103247	178103460
3	178106358	178106594
3	178155103	178155337
3	178733229	178733835
3	178754935	178755650
3	178764307	178764483
3	178789002	178790322
3	178864850	178865254
3	178865412	178866543
3	178978615	178979594
3	179033838	179034246
3	179040197	179041657
3	179065240	179065969
3	179139354	179139613
3	179149445	179150457
3	179154393	179154588
3	179156914	179157121
3	179164417	179164586
3	179168688	179169908
3	179191342	179191790
3	179254545	179254708
3	179280357	179281507
3	179321934	179322910
3	179370235	179371652
3	179413653	179414080
3	179415643	179415936
3	179443921	179444419
3	179461778	179462062
3	179765916	179766184
3	179996412	179996884
3	180290077	180290558
3	180294196	180294743
3	180312712	180313286
3	180319304	180320606
3	180629765	180630979
3	180665614	180666035
3	180707124	180708091
3	181334909	181335248
3	181340147	181340439
3	181353032	181353400
3	181412680	181413528
3	181418329	181418504
3	181419916	181420175
3	181429498	181429762
3	181649808	181650359
3	182401407	182401653
3	182431923	182432251
3	182507197	182507385
3	182510613	182512292
3	182677628	182677983
3	182697560	182699027
3	182803463	182803909
3	182816559	182817835
3	182825677	182826052
3	182826158	182826726
3	182832268	182832756
3	182879494	182879905
3	182880309	182880747
3	182896895	182897352
3	182906755	182907282
3	182912001	182912523
3	182928599	182929485
3	182930105	182930949
3	182936489	182936965
3	182941771	182941953
3	182951768	182952142
3	182956869	182957945
3	182962736	182963447
3	182966767	182967449
3	182977497	182978382
3	182982938	182983393
3	182998954	182999146
3	183003556	183004219
3	183012886	183013343
3	183016630	183016997
3	183024458	183025489
3	183026589	183026833
3	183031161	183031934
3	183088640	183088878
3	183093576	183094068
3	183098850	183099265
3	183100197	183100448
3	183103759	183104237
3	183153650	183153835
3	183164987	183165815
3	183187035	183187427
3	183224694	183225157
3	183231174	183231428
3	183234137	183234547
3	183245124	183245449
3	183255017	183255564
3	183259621	183260032
3	183262599	183262951
3	183272161	183272528
3	183273092	183273954
3	183278408	183278860
3	183305183	183305456
3	183353065	183353901
3	183354046	183354637
3	183415266	183415918
3	183416716	183416988
3	183513374	183513790
3	183542503	183543959
3	183586635	183586926
3	183595894	183596427
3	183602145	183603120
3	183613076	183613265
3	183722323	183722562
3	183723713	183724063
3	183735143	183736214
3	183851868	183852185
3	183852737	183853551
3	183872724	183873664
3	183892386	183893206
3	183903312	183904377
3	183947068	183947514
3	183966628	183966867
3	183967202	183967788
3	183968080	183968354
3	183977483	183978007
3	184016548	184017310
3	184032082	184033388
3	184053234	184054381
3	184054502	184055018
3	184079305	184079785
3	184079895	184081484
3	184089328	184089664
3	184099351	184099706
3	184135574	184135975
3	184197484	184197977
3	184209947	184210348
3	184231410	184232134
3	184261777	184262119
3	184263959	184264457
3	184278861	184279812
3	184286783	184287040
3	184300406	184300678
3	184355639	184355854
3	184394696	184395155
3	184404998	184405917
3	184409178	184409502
3	184414605	184415256
3	184428655	184429083
3	184429146	184430207
3	184444336	184444740
3	184445186	184445625
3	184465875	184466664
3	184482023	184482309
3	184483590	184483987
3	184495333	184495955
3	184504365	184504873
3	184520962	184521438
3	184523160	184523636
3	184529670	184530733
3	184581947	184582132
3	184763573	184763766
3	184870167	184871710
3	184884197	184884478
3	184890259	184890861
3	184893228	184893797
3	184971590	184972212
3	185000491	185001207
3	185025917	185026191
3	185039947	185040215
3	185047977	185048553
3	185071842	185072370
3	185080726	185081067
3	185123494	185124075
3	185136508	185136702
3	185138620	185138908
3	185216288	185217233
3	185255100	185255545
3	185279809	185280048
3	185303650	185304573
3	185313312	185313576
3	185378229	185378486
3	185655544	185656229
3	185661142	185661578
3	185695171	185695547
3	185701333	185701653
3	185813307	185813810
3	185826735	185827392
3	185828859	185829111
3	185833031	185833504
3	185870104	185870430
3	185870753	185871295
3	185879986	185880343
3	185887239	185887618
3	185902881	185903610
3	185911423	185911783
3	185926237	185926553
3	185927509	185928301
3	185939615	185940136
3	185960247	185960721
3	185965946	185966284
3	185972295	185973014
3	185977398	185977673
3	186059955	186060531
3	186079699	186080344
3	186251796	186252405
3	186258398	186258834
3	186284836	186285384
3	186287926	186288765
3	186332706	186332918
3	186334792	186335338
3	186463825	186464180
3	186490230	186491352
3	186500727	186502301
3	186523868	186524795
3	186544904	186545553
3	186557783	186557943
3	186563547	186563906
3	186567180	186567429
3	186589018	186589674
3	186633766	186634156
3	186647855	186648660
3	186658798	186659527
3	186670796	186671149
3	186679577	186680048
3	186685324	186686002
3	186694733	186695457
3	186703612	186704133
3	186704739	186704907
3	186715549	186715733
3	186718444	186719086
3	186729703	186730034
3	186732238	186732505
3	186746961	186747569
3	186762081	186762420
3	186769788	186770091
3	186786635	186786920
3	186800543	186801023
3	186819243	186819924
3	186822733	186823125
3	186838043	186838710
3	186856913	186857744
3	186937933	186938263
3	187036721	187036917
3	187037499	187037851
3	187085987	187086570
3	187086679	187087257
3	187284880	187285109
3	187290366	187290588
3	187396688	187396915
3	187397005	187397078
3	187397499	187397775
3	187420976	187421278
3	187424808	187425216
3	187432141	187432567
3	187456176	187456953
3	187457646	187458179
3	187463160	187463726
3	187465856	187466085
3	187491072	187492321
3	187495082	187495486
3	187526568	187526945
3	187607365	187607638
3	187637413	187637768
3	187653616	187654042
3	187669693	187669892
3	187754072	187754398
3	187815464	187816097
3	187831566	187831878
3	187842992	187843278
3	187854884	187855209
3	187871025	187871396
3	187871465	187872947
3	187918294	187918621
3	187932266	187932714
3	187975440	187975608
3	188027572	188027972
3	188057551	188057986
3	188076819	188077577
3	188107660	188108213
3	188108532	188109163
3	188115196	188115419
3	188118182	188118742
3	188139502	188140162
3	188151033	188151324
3	188156905	188157868
3	188224920	188225647
3	188243799	188244092
3	188276170	188276413
3	188281545	188281841
3	188291123	188291652
3	188296409	188296702
3	188311798	188312196
3	188324551	188324833
3	188364460	188365004
3	188400615	188401488
3	188404155	188404398
3	188419230	188419698
3	188429808	188430635
3	188498280	188499153
3	188500575	188500889
3	188506383	188506891
3	188510595	188510918
3	188513765	188514440
3	188537704	188538002
3	188539842	188540470
3	188547481	188547661
3	188560539	188560776
3	188632548	188632738
3	188634596	188635323
3	188658951	188659291
3	188666646	188667271
3	188669625	188669871
3	188672394	188672698
3	188682361	188683048
3	188690165	188690590
3	188692868	188693231
3	188758698	188759078
3	188850251	188850505
3	188865781	188866274
3	188980481	188980861
3	188988053	188988391
3	188994724	188995150
3	189316713	189316939
3	189348479	189349082
3	189355609	189355828
3	189484157	189484429
3	189494030	189494479
3	189496243	189496610
3	189508426	189508859
3	189679372	189679689
3	189726317	189726640
3	189727559	189727744
3	189735578	189735829
3	189756020	189756245
3	189774555	189774972
3	189791119	189791541
3	189810023	189810335
3	189819293	189819638
3	189826642	189826899
3	189837359	189838068
3	189838524	189839068
3	189919619	189920035
3	189926521	189926718
3	189942953	189943144
3	189944915	189945175
3	189949587	189950277
3	189999066	189999424
3	190039760	190040480
3	190040640	190041395
3	190056380	190056837
3	190102099	190102442
3	190142235	190142445
3	190213578	190214100
3	190220634	190221114
3	190222126	190222545
3	190231238	190232071
3	190250373	190251015
3	190251203	190251693
3	190284048	190284755
3	190293271	190293839
3	190298857	190299267
3	190334979	190335394
3	190580357	190580989
3	190957553	190957821
3	190963876	190964148
3	190970828	190971419
3	190976549	190977003
3	190981291	190981487
3	191008034	191008666
3	191013726	191014287
3	191021378	191021767
3	191035674	191035960
3	191046558	191047921
3	191057173	191057474
3	191090003	191090282
3	191134860	191135143
3	191243500	191243798
3	191840614	191841471
3	191848397	191848629
3	192162246	192162601
3	192185055	192185390
3	192284593	192284856
3	192569623	192570051
3	192578371	192578614
3	192610797	192611547
3	192616678	192617054
3	192617374	192617738
3	192635481	192636243
3	192637764	192637935
3	192647646	192648648
3	192674957	192675960
3	192734401	192734756
3	192958645	192959203
3	193290273	193290541
3	193310476	193311526
3	193403818	193404221
3	193505987	193506243
3	193549957	193550332
3	193559721	193560228
3	193688024	193688214
3	193758735	193758974
3	193764260	193764661
3	193765011	193765649
3	193775953	193776456
3	193788281	193789314
3	193805962	193806645
3	193807196	193807795
3	193822165	193822489
3	193829149	193829435
3	193852135	193853074
3	193853644	193854035
3	193859066	193859746
3	193973014	193973739
3	193983239	193983576
3	194033144	194033840
3	194054233	194054823
3	194064763	194065099
3	194193039	194193324
3	194206644	194208160
3	194212739	194213093
3	194215625	194216029
3	194247825	194248235
3	194253374	194253710
3	194261160	194261662
3	194271150	194271421
3	194277010	194277579
3	194290828	194291811
3	194294577	194294835
3	194304525	194305171
3	194308168	194308475
3	194313650	194313974
3	194315422	194315726
3	194330332	194330668
3	194333052	194333321
3	194353948	194354750
3	194392405	194393447
3	194403244	194403740
3	194406403	194406817
3	194408513	194408906
3	194489764	194490404
3	194649818	194650335
3	194660922	194661232
3	194663777	194664000
3	194705852	194706185
3	194723692	194724251
3	194827127	194827553
3	194831744	194831988
3	194871077	194871518
3	194882866	194883097
3	194980488	194981627
3	194990554	194990935
3	194991349	194992172
3	194992241	194992559
3	195162918	195163312
3	195163488	195164265
3	195178911	195179493
3	195269955	195270591
3	195361787	195362398
3	195384479	195385074
3	195385411	195385707
3	195474759	195475089
3	195517631	195518265
3	195577742	195578086
3	195589855	195590349
3	195621574	195621834
3	195621909	195622146
3	195622228	195623342
3	195627448	195627927
3	195635974	195637031
3	195641742	195642218
3	195680977	195681458
3	195716406	195716717
3	195717029	195717605
3	195778646	195779151
3	195800197	195800523
3	195808668	195809362
3	195820233	195820500
3	195823210	195823613
3	195847067	195847709
3	195848943	195849085
3	195886843	195887526
3	195929356	195929786
3	195934658	195934807
3	195935079	195935468
3	195946167	195946560
3	195947513	195947760
3	195959362	195959823
3	195980401	195980784
3	196013932	196015006
3	196044461	196045348
3	196071495	196072017
3	196158538	196159834
3	196230307	196230899
3	196255657	196255960
3	196281115	196281584
3	196295255	196295875
3	196336030	196336636
3	196347004	196347305
3	196351268	196351624
3	196351711	196352450
3	196359126	196359667
3	196360928	196361486
3	196366312	196366905
3	196370051	196370404
3	196373365	196373651
3	196397142	196397632
3	196411775	196412184
3	196415039	196415643
3	196438833	196439887
3	196466426	196467406
3	196489912	196490408
3	196519677	196520055
3	196564827	196564990
3	196594330	196595208
3	196659607	196659874
3	196668957	196669778
3	196695355	196695951
3	196696516	196697061
3	196729147	196730285
3	196750009	196750486
3	196815311	196815630
3	196913945	196914143
3	197024558	197025179
3	197025248	197025700
3	197183063	197183802
3	197232742	197233026
3	197269661	197270078
3	197281320	197282067
3	197325911	197326266
3	197353985	197354304
3	197354629	197355172
3	197381501	197381862
3	197392044	197392442
3	197403456	197403948
3	197438971	197439611
3	197450897	197451189
3	197455393	197455748
3	197461549	197461833
3	197463560	197464265
3	197476139	197477159
3	197517914	197518829
3	197605183	197605728
3	197632924	197633226
3	197676594	197677420
3	197686653	197687570
3	197757078	197757397
3	197758195	197758344
3	197793836	197794046
3	197807218	197808263
3	197840436	197840794
3	197873580	197874024
4	43381	43881
4	52901	53383
4	124163	124471
4	331212	331680
4	467796	468227
4	492809	493393
4	667864	668934
4	674638	675343
4	682758	683470
4	693257	693595
4	699103	699918
4	736281	736873
4	775294	776308
4	908939	909333
4	909480	909672
4	924083	924378
4	925840	926441
4	967212	967917
4	978973	979262
4	980578	981238
4	1003056	1003962
4	1004894	1005495
4	1124393	1124856
4	1150081	1150468
4	1160829	1161729
4	1195828	1196410
4	1210551	1210991
4	1212598	1212869
4	1241892	1242755
4	1242840	1243265
4	1283280	1283851
4	1294670	1295246
4	1303024	1303711
4	1319776	1320411
4	1327139	1327474
4	1327679	1328559
4	1340239	1341650
4	1513318	1513801
4	1581977	1582610
4	1582931	1583143
4	1685790	1686844
4	1695195	1695560
4	1713655	1714955
4	1722784	1723409
4	1728080	1728277
4	1728944	1729388
4	1832591	1832976
4	1857733	1858361
4	1872075	1873593
4	1901004	1901275
4	2010372	2011468
4	2011698	2011877
4	2043508	2044182
4	2060680	2061116
4	2136794	2137321
4	2158538	2159096
4	2173842	2174254
4	2184791	2184961
4	2221636	2222273
4	2243564	2244407
4	2245406	2245632
4	2258652	2258986
4	2263747	2264573
4	2307928	2308223
4	2366473	2366887
4	2420246	2420909
4	2464196	2464784
4	2470420	2471215
4	2484503	2484769
4	2486570	2487102
4	2499654	2499938
4	2537034	2538636
4	2576612	2576973
4	2592902	2593151
4	2600420	2600685
4	2698298	2698634
4	2757561	2758512
4	2765585	2766232
4	2772547	2772826
4	2787337	2787617
4	2788851	2789644
4	2794463	2794898
4	2796415	2796721
4	2800142	2800572
4	2802675	2803313
4	2813607	2814364
4	2825336	2825639
4	2839536	2840223
4	2844978	2846144
4	2933365	2933934
4	2936351	2936969
4	2964886	2966133
4	3042202	3042436
4	3047219	3047629
4	3060806	3061037
4	3064352	3064660
4	3068743	3069101
4	3075374	3076573
4	3108381	3108641
4	3225818	3226383
4	3227677	3227967
4	3228228	3228683
4	3287673	3288356
4	3294213	3295005
4	3308232	3308622
4	3323133	3323564
4	3332416	3332755
4	3347867	3348049
4	3357029	3357261
4	3374637	3375447
4	3387158	3387605
4	3389646	3389925
4	3390673	3390908
4	3416028	3416814
4	3426615	3427022
4	3442696	3442984
4	3531104	3531585
4	3533809	3534654
4	3709648	3710483
4	3742046	3742367
4	3764705	3765377
4	3957082	3957876
4	4249731	4250650
4	4270434	4270791
4	4291436	4292287
4	4490211	4490435
4	4542891	4543260
4	4543423	4544389
4	4576973	4577753
4	4615486	4615575
4	4861163	4861461
4	4945548	4946180
4	4996786	4997358
4	5021066	5021401
4	5034869	5035518
4	5039229	5039546
4	5045270	5045644
4	5046662	5047218
4	5052206	5052640
4	5052715	5053532
4	5471996	5472291
4	5814736	5814960
4	6258926	6259646
4	6269388	6269679
4	6271184	6271978
4	6280327	6280938
4	6329013	6329562
4	6425396	6425605
4	6576520	6577330
4	6642101	6643449
4	6675466	6676260
4	6711131	6711940
4	6717479	6718646
4	6754632	6755368
4	6770234	6770797
4	6779633	6779828
4	6783889	6785608
4	6855868	6856348
4	6877124	6877643
4	6887809	6888308
4	6889550	6890143
4	6893494	6894418
4	6911026	6912046
4	6914233	6914447
4	6919248	6919955
4	6927031	6927636
4	6927983	6928281
4	6939835	6940272
4	6940548	6940912
4	6941913	6942147
4	6943665	6943830
4	6943981	6944295
4	6965837	6966273
4	6973689	6973893
4	6976087	6976455
4	6988279	6989265
4	6993492	6993793
4	7044171	7044477
4	7044577	7045193
4	7060178	7060382
4	7069657	7070370
4	7103612	7104092
4	7105030	7105642
4	7655665	7656226
4	7745743	7746333
4	7748719	7749192
4	7763465	7763725
4	7783741	7784048
4	7803880	7804226
4	7805748	7806061
4	7825153	7825446
4	7829878	7830422
4	7830510	7830583
4	7840200	7840695
4	7846083	7846366
4	7941218	7941891
4	7989179	7989458
4	8052441	8052935
4	8160358	8161313
4	8169532	8169991
4	8178419	8178941
4	8192737	8193508
4	8200668	8201172
4	8207069	8207262
4	8209029	8209337
4	8223214	8223615
4	8228852	8229587
4	8230002	8230707
4	8243971	8244522
4	8263651	8264166
4	8404349	8404757
4	8429550	8430527
4	8442061	8443023
4	8538881	8539346
4	8541845	8542164
4	9154334	9154605
4	9154685	9155059
4	9533746	9533968
4	9693003	9693225
4	9693314	9693615
4	9764726	9765218
4	9766783	9767050
4	9877144	9877781
4	9896692	9896914
4	9900318	9900581
4	9971714	9972319
4	9991823	9992261
4	10007816	10008420
4	10020341	10021230
4	10022569	10022870
4	10024745	10024997
4	10025417	10025769
4	10026083	10026208
4	10046364	10046613
4	10059150	10059466
4	10065350	10065770
4	10097707	10098113
4	10102233	10103047
4	10117901	10119059
4	10119137	10119748
4	10125951	10126522
4	10159469	10159715
4	10247481	10247813
4	10458366	10458594
4	10458669	10459317
4	10462832	10463215
4	10551394	10551673
4	10556213	10556653
4	10583675	10583948
4	10585395	10586019
4	10600503	10600880
4	10601265	10601685
4	10636759	10637207
4	10642114	10642653
4	10691778	10692117
4	10894883	10895305
4	10946025	10946278
4	10950606	10951433
4	10956329	10956973
4	10979180	10979512
4	10985549	10985846
4	10985937	10986196
4	11085289	11085646
4	11101615	11102023
4	11108351	11108812
4	11121031	11121790
4	11131949	11132908
4	11191148	11191332
4	11369595	11369878
4	11370251	11370927
4	11425709	11425841
4	11430338	11431086
4	11437774	11438030
4	11441481	11441914
4	11447813	11448286
4	11473268	11473702
4	11482205	11483125
4	11490905	11491280
4	11497363	11497827
4	11542905	11543250
4	11568027	11568582
4	11591308	11591577
4	11607357	11607794
4	11613959	11614260
4	11620300	11620685
4	11721943	11722283
4	12043584	12043958
4	12120405	12120620
4	12123992	12124485
4	12125286	12125665
4	12634758	12635070
4	13129053	13129366
4	13173316	13173678
4	13478550	13479114
4	13485327	13486646
4	13546619	13546848
4	13550639	13551051
4	13602382	13603331
4	13616826	13617143
4	13629164	13630025
4	13644235	13644489
4	13655785	13656487
4	13705687	13706019
4	14126944	14127705
4	14167239	14167543
4	14271371	14271917
4	14307460	14307787
4	14311111	14311465
4	14597608	14598010
4	14768704	14769257
4	14852104	14852289
4	14866038	14866522
4	14878884	14879515
4	15003073	15004865
4	15022540	15022860
4	15056175	15056498
4	15233254	15233664
4	15240222	15240785
4	15351108	15351338
4	15377195	15378008
4	15397915	15398099
4	15402406	15403182
4	15404669	15404874
4	15408028	15408268
4	15416007	15416439
4	15417925	15418609
4	15452244	15453133
4	15458765	15459618
4	15471204	15471999
4	15656281	15657600
4	15661393	15661716
4	15682882	15683840
4	15704581	15705123
4	16002927	16003439
4	16198139	16198572
4	16227540	16228636
4	16239344	16239770
4	16266493	16266799
4	16272332	16272657
4	16445213	16445418
4	17479247	17479332
4	17513339	17514041
4	17550645	17551103
4	17578555	17579280
4	17580347	17580549
4	17581953	17582266
4	17596998	17597810
4	17615723	17616480
4	17638078	17638677
4	17811866	17813071
4	17818760	17819069
4	17942037	17942127
4	18022345	18022880
4	18023080	18024204
4	18059188	18059336
4	18077494	18077949
4	18595139	18595626
4	18691004	18691273
4	19226513	19226757
4	19310988	19311214
4	19417509	19417706
4	19488143	19488404
4	19540114	19540552
4	19577630	19577935
4	19658523	19658860
4	19676856	19677537
4	19678767	19678955
4	19687907	19688810
4	19695358	19696146
4	19696400	19697002
4	19712631	19712811
4	19715950	19716596
4	19731411	19732387
4	19758368	19758625
4	19818374	19818693
4	20067397	20067794
4	20088520	20088724
4	20090236	20090512
4	20111052	20111844
4	20249801	20250045
4	20251112	20251264
4	20253134	20253635
4	20268245	20268663
4	20361334	20361722
4	20396796	20397140
4	20420456	20420867
4	20424135	20424407
4	20430468	20430804
4	20442700	20442912
4	20492336	20492666
4	20546338	20546639
4	20587491	20587926
4	20619602	20620035
4	20625550	20625947
4	20627183	20627407
4	20630837	20631042
4	20631188	20631368
4	20643713	20643988
4	20645241	20645769
4	20659595	20660865
4	20679901	20680441
4	20686531	20687023
4	20701521	20702404
4	20775048	20775327
4	21449608	21449773
4	21642015	21642100
4	21767495	21767809
4	21770094	21770279
4	21790869	21791244
4	22784031	22784207
4	22789816	22789924
4	22899156	22899550
4	22911672	22912153
4	22963966	22964602
4	23093261	23094199
4	23137519	23137699
4	23199843	23200171
4	24490318	24490603
4	24559435	24559624
4	24585509	24586603
4	24797008	24797229
4	24858186	24858518
4	24871487	24871770
4	24898551	24899052
4	24913982	24914868
4	24975154	24976170
4	24977227	24977417
4	24980876	24981541
4	24981704	24982021
4	24990398	24990801
4	25009298	25009563
4	25015283	25015772
4	25087284	25087707
4	25148085	25148317
4	25161463	25162670
4	25174546	25174892
4	25175116	25175540
4	25235230	25236710
4	25312199	25312392
4	25313936	25314779
4	25378262	25379078
4	25735422	25735614
4	25757606	25758004
4	25769599	25769806
4	25784874	25785049
4	25785656	25785876
4	25815943	25816629
4	25915497	25916415
4	25927483	25927742
4	25930568	25930970
4	25957007	25957244
4	25970047	25970464
4	25971879	25972813
4	25989720	25990191
4	26001906	26002467
4	26003126	26003492
4	26007416	26007804
4	26016783	26017142
4	26030399	26030834
4	26051593	26052324
4	26062894	26063226
4	26076233	26076696
4	26083498	26083804
4	26127818	26128311
4	26143489	26144297
4	26150586	26150841
4	26152273	26152886
4	26163089	26163464
4	26219658	26220900
4	26275129	26275572
4	26289868	26290590
4	26304058	26304476
4	26320678	26321475
4	26321859	26322791
4	26331879	26332088
4	26379398	26380111
4	26412237	26412704
4	26459652	26460085
4	26460933	26461132
4	26585212	26586030
4	26765370	26765582
4	26767835	26768074
4	26858885	26859500
4	26861829	26862713
4	26862854	26863285
4	26875034	26875537
4	26887522	26888358
4	26909381	26909825
4	26938865	26939108
4	26941498	26941993
4	26988515	26989187
4	26994242	26995002
4	27012063	27012393
4	27068178	27068654
4	27090051	27090450
4	27686147	27686430
4	27693755	27694235
4	27699524	27699789
4	27704709	27705459
4	27718306	27719792
4	27794074	27794353
4	27904802	27905485
4	27968466	27968593
4	28290269	28290358
4	28851838	28852062
4	31372514	31372792
4	31739125	31739441
4	33062628	33062869
4	33186302	33186862
4	33514117	33514484
4	34062098	34062555
4	34180879	34181096
4	35901952	35902616
4	35940540	35940847
4	36245647	36246544
4	36257946	36258390
4	36312332	36312827
4	36327207	36327446
4	36329727	36330086
4	36352763	36353230
4	36387503	36388224
4	37070305	37070465
4	37199556	37199916
4	37391715	37391863
4	37394194	37394867
4	37395147	37395819
4	37398190	37398375
4	37454589	37455750
4	37466442	37466618
4	37473545	37473920
4	37481178	37481646
4	37529870	37530192
4	37568480	37568879
4	37604418	37605040
4	37668305	37668632
4	37687431	37688750
4	37730959	37731514
4	37737156	37737554
4	37755897	37756682
4	37757374	37757535
4	37759837	37760233
4	37769015	37769505
4	37782307	37782786
4	37827700	37828961
4	37849049	37849498
4	37866331	37866933
4	37867519	37867859
4	37881080	37881352
4	37887148	37887464
4	37891967	37892650
4	37892759	37893523
4	37894272	37894726
4	37907310	37907479
4	37910203	37910532
4	37923951	37924454
4	37938595	37938997
4	37948154	37948455
4	37953096	37953801
4	37972408	37972801
4	37978493	37979871
4	38031612	38031926
4	38036960	38037199
4	38057235	38057728
4	38063572	38063900
4	38069008	38069445
4	38076900	38077516
4	38080223	38080355
4	38084250	38084597
4	38093229	38093690
4	38103342	38103577
4	38119337	38119521
4	38130356	38130699
4	38133854	38134239
4	38138796	38139129
4	38153988	38154199
4	38155137	38155286
4	38155829	38156749
4	38162089	38162450
4	38167869	38168074
4	38176442	38176756
4	38178615	38178984
4	38225485	38225815
4	38228827	38229099
4	38274826	38275375
4	38285410	38285664
4	38320465	38320807
4	38321516	38322003
4	38332183	38332431
4	38334375	38334615
4	38521253	38521608
4	38524655	38524945
4	38525270	38526026
4	38530717	38531744
4	38532856	38533041
4	38583120	38583327
4	38584119	38584434
4	38584739	38585026
4	38602837	38603285
4	38648811	38649059
4	38655984	38656289
4	38664958	38665914
4	38668732	38669119
4	38677235	38677539
4	38684944	38685184
4	38719578	38719869
4	38732612	38733068
4	38736101	38736397
4	38745275	38745960
4	38759059	38759321
4	38761153	38761423
4	38763234	38763537
4	38770697	38771014
4	38771535	38771755
4	38782483	38782776
4	38784521	38784729
4	38787605	38788121
4	38792701	38792919
4	38807134	38807780
4	38818207	38818413
4	38833911	38834158
4	38858360	38858597
4	38859114	38859866
4	38868978	38870262
4	39028899	39029191
4	39033701	39034176
4	39044103	39044369
4	39045125	39045595
4	39045924	39046919
4	39183683	39184240
4	39355542	39355876
4	39367633	39368268
4	39448169	39448894
4	39460097	39461225
4	39470994	39471725
4	39482435	39483230
4	39528720	39529866
4	39610968	39611494
4	39627934	39628267
4	39640249	39640952
4	39641394	39641620
4	39659034	39659411
4	39683480	39684013
4	39697404	39697566
4	39699303	39700470
4	39717498	39717774
4	39727016	39727324
4	39755952	39756200
4	39947899	39948143
4	39978059	39978462
4	39978562	39980100
4	39999710	40000055
4	40005336	40005987
4	40057418	40057877
4	40058053	40059250
4	40059436	40059755
4	40100686	40100888
4	40123023	40123591
4	40135954	40136409
4	40151541	40151798
4	40185455	40185899
4	40199925	40200174
4	40201646	40202044
4	40206895	40207484
4	40208188	40208361
4	40214392	40214663
4	40216376	40216974
4	40228899	40229262
4	40244285	40245366
4	40260371	40260653
4	40266735	40267088
4	40283606	40283889
4	40291332	40291697
4	40293953	40294394
4	40307482	40307681
4	40309486	40310531
4	40311172	40311519
4	40319183	40319648
4	40329206	40330074
4	40396335	40396548
4	40428975	40429657
4	40454254	40454589
4	40456863	40457164
4	40504158	40504578
4	40548978	40549273
4	40555966	40556608
4	40561590	40561957
4	40565602	40565803
4	40566087	40566370
4	40575967	40576251
4	40578968	40579566
4	40588639	40589183
4	40603013	40603507
4	40623614	40624274
4	40631603	40632015
4	40632373	40633243
4	40658053	40658712
4	40674472	40674829
4	40674894	40675262
4	40684834	40685061
4	40685948	40686403
4	40721131	40721320
4	40724467	40725205
4	40725854	40726001
4	40733721	40734270
4	40736585	40736793
4	40751683	40752438
4	40790320	40790939
4	40831313	40832026
4	40842184	40842627
4	40843083	40843334
4	40859067	40859412
4	40899665	40900014
4	40910682	40910962
4	40929768	40929954
4	40955719	40956149
4	41216372	41216913
4	41283082	41283466
4	41647891	41648285
4	41649432	41649779
4	41663587	41663824
4	41694788	41695193
4	41884853	41885150
4	41936587	41937931
4	41992296	41992921
4	42283955	42284342
4	42521922	42522122
4	42570667	42570946
4	42602690	42602890
4	42658066	42658708
4	42658789	42659837
4	44631363	44631580
4	44664729	44665178
4	44679829	44681016
4	44727927	44728894
4	45900066	45900276
4	47124558	47125000
4	47385937	47386099
4	47445016	47445611
4	47464949	47466122
4	47487038	47487701
4	47501684	47502116
4	47512494	47512963
4	47521560	47521886
4	47533654	47534209
4	47688236	47688653
4	47838715	47838986
4	47916274	47917119
4	47928627	47929211
4	47935878	47936275
4	47974263	47974658
4	47976711	47976915
4	48018220	48019013
4	48038857	48039223
4	48049385	48050494
4	48089207	48089453
4	48129682	48130443
4	48175449	48175664
4	48214208	48214671
4	48265057	48265287
4	48271346	48272437
4	48343001	48344411
4	48580480	48580857
4	48686334	48686597
4	48768433	48768790
4	48781290	48782945
4	48832764	48833636
4	48965120	48965415
4	52697421	52697574
4	52708747	52709788
4	52710345	52711154
4	52761991	52762303
4	52772300	52773071
4	52898209	52898567
4	52903929	52904701
4	52917323	52917875
4	52917959	52918457
4	52925436	52925986
4	52972379	52972700
4	53100624	53101052
4	53126362	53127554
4	53136552	53136822
4	53169241	53169812
4	53225032	53225445
4	53242270	53242776
4	53253554	53253872
4	53411539	53411909
4	53454338	53454685
4	53494004	53494519
4	53504928	53505183
4	53524885	53526459
4	53578001	53579296
4	53588170	53589117
4	53617017	53617952
4	53709979	53710788
4	53719545	53719852
4	53723011	53723270
4	53727985	53728942
4	53769427	53769731
4	53848824	53849081
4	53849765	53850096
4	53871446	53872347
4	54231635	54232506
4	54243543	54244373
4	54568836	54569392
4	54774837	54775122
4	54796129	54796704
4	54929897	54931280
4	55053398	55053735
4	55083790	55084382
4	55092969	55093288
4	55099392	55099829
4	55100225	55100688
4	55181759	55182269
4	55250741	55251077
4	55305994	55306426
4	55549801	55550096
4	55553826	55555195
4	55573677	55574012
4	55575674	55576326
4	55608736	55609322
4	55646132	55646624
4	55649731	55649888
4	55650322	55650900
4	55685176	55685749
4	55697693	55698357
4	55707235	55707591
4	55808940	55809211
4	55827642	55827972
4	56212151	56213021
4	56261617	56262329
4	56264249	56264555
4	56275633	56276190
4	56411877	56413693
4	56427802	56427899
4	56427985	56428500
4	56484044	56484314
4	56502245	56502611
4	56502696	56502769
4	56719414	56720248
4	56733148	56733436
4	56786640	56787046
4	56814672	56815895
4	56860080	56860460
4	56914777	56916002
4	56973783	56974407
4	57000442	57000844
4	57049562	57050208
4	57096225	57096456
4	57127142	57127546
4	57167491	57167989
4	57253215	57254129
4	57301113	57302730
4	57333408	57334473
4	57371394	57372005
4	57396442	57397195
4	57410728	57411329
4	57442116	57442467
4	57522591	57523013
4	57535106	57535564
4	57547612	57548007
4	57563616	57563806
4	57570085	57570600
4	57594753	57595055
4	57598042	57598432
4	57605250	57605657
4	57623982	57624758
4	57634870	57635136
4	57649112	57649350
4	57665725	57666627
4	57669711	57670170
4	57702879	57703129
4	57773641	57775476
4	57824403	57824732
4	57843528	57844044
4	57844801	57845355
4	57917219	57917904
4	57976938	57977511
4	57978660	57978990
4	58029745	58030559
4	58048333	58048921
4	58080893	58081086
4	58293068	58293298
4	58308912	58309379
4	58457304	58457500
4	58534813	58535133
4	58597174	58597620
4	58628860	58629464
4	58631072	58631561
4	58732474	58732937
4	58797434	58797692
4	58809827	58810200
4	58928245	58928440
4	59426920	59427235
4	60437474	60437836
4	60672865	60672952
4	61066731	61066804
4	61066880	61067130
4	63109643	63109894
4	63260575	63261214
4	63273273	63273634
4	63276186	63276611
4	63379074	63379396
4	63383487	63383716
4	63575512	63575683
4	64645109	64645469
4	65024508	65024762
4	65405061	65405282
4	65579076	65579212
4	65889973	65890270
4	67341344	67341644
4	67593832	67593994
4	67670760	67671020
4	67718612	67718968
4	67744678	67745227
4	67787232	67787604
4	67788489	67788720
4	67808689	67809288
4	67814910	67815662
4	67830224	67830550
4	67837068	67837577
4	68064585	68064762
4	68193050	68193301
4	68410874	68411576
4	68424174	68424707
4	68566402	68567484
4	69137579	69137857
4	69214991	69216205
4	69239299	69239663
4	69241725	69242061
4	69360488	69360743
4	69364223	69364423
4	69471929	69472246
4	70555346	70555761
4	70616806	70617157
4	70623765	70624007
4	70626253	70626623
4	70689020	70689356
4	70697321	70698016
4	70746936	70747255
4	71370958	71371162
4	71425017	71425265
4	71467214	71467447
4	71553434	71554580
4	71570172	71570696
4	71570759	71571620
4	71579344	71579751
4	71600065	71600689
4	71704649	71705772
4	71758019	71758381
4	71767512	71768856
4	71793336	71793681
4	71808875	71809192
4	71810698	71811195
4	71814424	71814883
4	71819106	71819274
4	71824499	71824890
4	71840325	71840600
4	71845215	71845660
4	71858951	71859720
4	71862810	71863111
4	71932441	71932935
4	71940481	71940712
4	72049977	72050215
4	72095573	72095748
4	72141384	72141606
4	73934869	73936014
4	74088332	74088989
4	74122965	74123240
4	74123702	74125408
4	74173971	74174523
4	74207152	74207426
4	74219440	74219828
4	74312133	74312464
4	74519421	74519744
4	74528407	74528874
4	74575174	74575507
4	74595385	74595594
4	74597701	74598300
4	74600981	74601243
4	74606096	74606536
4	74627949	74628558
4	74680777	74681239
4	74713106	74713701
4	74964794	74965207
4	74999980	75000269
4	75023419	75024307
4	75554071	75554361
4	75799975	75800279
4	75811770	75812080
4	75857981	75858395
4	75960187	75960398
4	75961227	75961840
4	76419813	76420109
4	76420807	76421023
4	76437994	76438168
4	76439319	76440125
4	76498583	76499134
4	76555622	76556115
4	76597657	76599120
4	76623567	76623953
4	76633618	76633824
4	76649140	76650531
4	76743695	76744064
4	76753214	76753477
4	76765265	76765703
4	76769274	76769665
4	76837124	76837382
4	76860944	76862404
4	76911736	76912393
4	76932808	76933552
4	76949508	76950010
4	76988646	76989253
4	77011279	77011857
4	77068926	77070012
4	77101058	77101399
4	77119094	77119382
4	77119670	77119937
4	77129535	77130008
4	77134477	77135471
4	77137751	77137971
4	77140410	77140797
4	77172606	77173487
4	77227045	77227900
4	77420679	77420941
4	77426118	77426383
4	77507153	77507538
4	77637930	77638017
4	77869932	77871247
4	77962062	77962309
4	77996376	77997884
4	78016414	78016881
4	78026078	78026419
4	78042137	78042548
4	78044725	78044864
4	78048025	78048344
4	78058745	78058921
4	78067736	78068308
4	78077753	78079668
4	78106926	78107164
4	78114622	78115401
4	78118069	78118360
4	78119027	78119506
4	78124663	78125086
4	78161545	78162016
4	78306469	78306918
4	78354274	78354817
4	78652736	78653169
4	78739277	78739527
4	78740234	78740732
4	78741148	78741840
4	78783389	78784400
4	79241406	79241774
4	79502790	79503077
4	79521117	79521366
4	79533643	79533876
4	79545249	79545665
4	79551483	79551751
4	79555112	79555565
4	79559875	79560300
4	79564178	79564524
4	79565953	79566168
4	79566859	79567505
4	79578094	79578391
4	79579160	79579521
4	79580512	79580738
4	79583155	79583721
4	79588884	79589441
4	79604596	79604781
4	79612479	79612923
4	79613156	79613509
4	79613895	79614274
4	79626206	79626442
4	79642162	79642640
4	79643531	79643935
4	79656917	79657167
4	79671069	79671818
4	79696582	79697684
4	79860110	79860787
4	79873046	79873348
4	80979932	80980233
4	81105144	81105501
4	81123051	81123209
4	81123296	81123650
4	81256767	81257204
4	81990944	81991225
4	82272921	82273106
4	82314627	82314847
4	82326915	82327509
4	82342606	82342957
4	82391544	82392071
4	82392793	82393658
4	82403229	82403886
4	82411988	82412235
4	82415158	82415553
4	82416792	82416875
4	82416996	82417184
4	82423759	82424028
4	82426145	82426735
4	82429530	82429876
4	82440985	82441178
4	82483264	82483661
4	82486719	82486987
4	82522211	82522483
4	82556878	82557352
4	82661620	82662335
4	82668369	82669019
4	82678922	82679214
4	82680025	82680326
4	82765879	82766209
4	82920929	82921017
4	83144962	83145307
4	83189176	83190054
4	83205876	83206754
4	83281780	83282229
4	83294280	83294616
4	83294800	83295784
4	83350356	83351057
4	83351179	83352064
4	83383538	83383878
4	83563492	83563805
4	83701934	83702208
4	83719833	83720287
4	83811771	83812963
4	83821293	83822593
4	83931765	83932142
4	83933648	83934518
4	83955817	83956806
4	83995157	83995504
4	84030881	84031909
4	84033361	84033680
4	84045182	84045644
4	84071219	84071932
4	84118785	84119377
4	84138823	84139436
4	84140486	84140859
4	84152717	84153300
4	84161461	84162091
4	84168617	84169317
4	84174012	84174220
4	84181772	84182020
4	84205390	84206106
4	84206325	84206572
4	84241722	84242068
4	84247693	84248314
4	84253210	84253429
4	84255757	84256415
4	84256848	84257324
4	84291375	84292226
4	84370181	84370610
4	84376466	84377484
4	84405814	84406673
4	84457091	84457532
4	84482599	84482873
4	84490997	84491600
4	84502841	84503870
4	84520436	84520632
4	84525506	84525933
4	84540034	84540996
4	84551315	84551771
4	84560977	84561421
4	84565906	84566122
4	84646847	84647216
4	85414471	85414786
4	85420455	85420828
4	85495533	85495931
4	85503400	85504758
4	85513812	85514140
4	85517921	85518341
4	85518767	85518977
4	85603035	85603493
4	85604718	85604966
4	85618086	85618352
4	85674504	85675096
4	85886831	85888269
4	85888339	85888787
4	85898618	85899109
4	86005594	86005881
4	86048879	86049093
4	86063801	86064148
4	86068631	86068981
4	86290061	86290392
4	86395928	86396768
4	86419445	86419927
4	86525179	86525436
4	86580826	86581258
4	86590303	86590725
4	86594182	86594439
4	86602331	86602918
4	86622833	86623509
4	86624245	86624607
4	86629675	86629885
4	86638576	86638792
4	86646830	86647397
4	86655027	86655279
4	86657763	86658071
4	86662656	86662831
4	86663221	86663365
4	86669085	86669463
4	86682702	86683403
4	86699969	86700204
4	86700492	86700643
4	86739958	86740152
4	86747428	86747878
4	86763325	86764156
4	86784188	86784467
4	86850108	86850411
4	86890180	86890478
4	86935809	86936107
4	86945585	86946117
4	86953754	86954676
4	87000819	87001047
4	87215923	87216483
4	87252193	87252488
4	87281075	87281729
4	87308254	87308469
4	87335314	87336099
4	87364037	87364369
4	87364642	87364958
4	87372156	87372378
4	87404132	87404386
4	87414668	87415001
4	87418315	87418646
4	87419818	87420034
4	87507362	87507633
4	87508232	87508495
4	87514934	87515811
4	87816978	87817208
4	87825240	87825488
4	87829357	87829757
4	87831112	87831349
4	87843582	87844045
4	87855773	87856720
4	87860395	87860598
4	87866251	87866481
4	87868733	87868918
4	87878336	87878665
4	87881983	87882646
4	87888382	87888634
4	87927679	87928729
4	87948330	87948595
4	88008522	88008833
4	88029191	88029616
4	88042493	88042835
4	88071882	88072264
4	88130420	88131023
4	88141213	88142052
4	88156928	88157303
4	88185441	88185717
4	88191413	88191639
4	88221544	88222026
4	88274535	88275400
4	88296941	88297160
4	88312165	88312733
4	88327720	88327990
4	88343530	88344235
4	88545955	88546195
4	88600702	88600997
4	88638495	88638806
4	88764945	88765534
4	88770757	88771120
4	88772454	88772845
4	88776789	88777204
4	88817461	88817784
4	88824910	88825211
4	88831992	88832794
4	88837825	88838259
4	88859878	88860360
4	88885174	88885665
4	88894661	88895052
4	88896692	88897004
4	88899871	88900161
4	88902410	88902971
4	88906188	88906494
4	88906662	88907069
4	88928337	88929010
4	88943615	88943781
4	88966222	88966515
4	88976104	88976417
4	89012142	89012397
4	89020915	89021173
4	89022255	89022723
4	89028971	89029233
4	89051760	89052342
4	89079544	89080537
4	89099507	89099788
4	89126037	89126377
4	89133118	89133721
4	89140223	89140581
4	89161426	89161654
4	89173167	89173409
4	89205246	89206366
4	89241694	89242243
4	89299771	89300724
4	89377898	89378978
4	89436834	89437157
4	89444444	89445330
4	89513021	89513888
4	89514116	89514640
4	89530561	89530876
4	89618710	89619284
4	89696852	89697016
4	89724602	89725049
4	89730687	89731005
4	89744181	89745059
4	89747822	89748257
4	89766287	89766760
4	89778809	89779034
4	89780034	89781028
4	89881619	89882002
4	89945195	89945632
4	89978027	89978584
4	90022816	90022996
4	90032028	90033142
4	90080097	90080359
4	90148185	90148624
4	90164649	90164890
4	90170154	90170875
4	90176027	90176478
4	90191968	90192268
4	90211860	90212182
4	90219235	90219648
4	90224357	90224514
4	90226967	90227163
4	90228639	90229629
4	90238070	90238525
4	90245574	90246247
4	90252811	90253322
4	90255551	90255924
4	90355528	90355851
4	90359290	90359761
4	90391182	90391556
4	90403491	90403711
4	90655142	90655410
4	90750509	90751214
4	90758026	90759116
4	90799645	90800122
4	90810208	90810877
4	90815846	90816703
4	90819500	90819837
4	90823044	90823253
4	91048206	91048683
4	91236326	91236511
4	91239714	91239800
4	93226575	93226981
4	93261887	93262111
4	93308673	93308904
4	93685135	93685732
4	94712785	94713042
4	94735865	94736169
4	95048998	95049230
4	95128374	95129483
4	95263789	95264250
4	95266419	95266821
4	95267199	95267468
4	95275585	95276106
4	95297446	95297641
4	95327897	95328221
4	95372681	95373593
4	95456031	95456655
4	95517154	95517448
4	96087135	96087393
4	96337225	96337664
4	96343074	96343514
4	96437959	96438244
4	96443862	96444322
4	97397024	97397147
4	99064179	99065033
4	99153364	99153649
4	99181370	99183365
4	99388755	99389017
4	99533900	99534105
4	99578753	99578987
4	99579353	99580301
4	99584787	99585264
4	99666580	99666805
4	99838295	99838588
4	99849305	99850756
4	99851046	99851291
4	99853723	99854050
4	99916135	99917387
4	99977193	99977462
4	100009386	100010537
4	100326689	100326936
4	100368328	100368553
4	100384001	100384351
4	100440104	100440701
4	100484395	100485434
4	100737634	100738197
4	100738488	100738877
4	100743108	100743559
4	100768593	100768939
4	100776726	100777216
4	100777332	100777642
4	100778417	100778817
4	100806332	100806510
4	100815081	100816167
4	100867666	100868160
4	100870186	100870435
4	100871344	100872114
4	101014567	101014984
4	101017291	101017504
4	101902568	101903396
4	101939996	101940415
4	101953739	101953989
4	102004357	102004540
4	102005790	102006167
4	102024496	102025368
4	102090417	102090731
4	102121766	102122122
4	102127167	102127426
4	102157300	102157760
4	102200709	102201149
4	102209956	102210222
4	102268560	102269542
4	102276443	102276731
4	102534498	102534584
4	102651575	102652029
4	102711591	102712422
4	103219894	103220282
4	103265626	103266289
4	103266564	103267242
4	103352577	103352870
4	103370767	103371291
4	103375524	103375710
4	103421935	103423482
4	103446128	103446615
4	103467721	103468105
4	103495473	103495820
4	103514311	103514743
4	103534222	103534683
4	103546748	103547013
4	103558675	103558868
4	103608476	103608884
4	103613641	103613996
4	103655505	103656144
4	103656891	103657181
4	103664656	103664807
4	103681329	103682775
4	103730398	103730676
4	103747827	103749744
4	103781852	103782366
4	103783268	103783465
4	103784024	103784213
4	103789725	103790923
4	103930297	103930594
4	103940499	103941355
4	104020728	104021339
4	104119057	104120053
4	104968492	104968580
4	105781562	105781980
4	105887638	105888129
4	105897542	105897781
4	105935857	105936182
4	105978449	105978861
4	105980563	105980850
4	105981724	105982313
4	105982572	105982865
4	106034912	106035394
4	106056922	106057370
4	106062068	106062346
4	106066982	106068275
4	106080036	106080314
4	106091785	106092198
4	106117533	106117951
4	106118020	106118284
4	106213136	106213393
4	106392825	106393007
4	106394218	106395640
4	106629275	106630599
4	106635371	106635721
4	107236855	107238055
4	107600310	107600566
4	107616727	107617079
4	107628946	107630024
4	107730225	107730569
4	107924479	107924575
4	108104374	108104617
4	108580176	108580389
4	108641035	108641934
4	108658172	108658487
4	108834544	108834724
4	108852187	108853410
4	108910576	108911607
4	108918454	108918913
4	108939822	108940126
4	109037000	109037375
4	109541396	109542058
4	109570912	109572126
4	110343498	110343848
4	110354415	110355657
4	110364718	110365010
4	110383512	110383890
4	110470025	110470335
4	110481252	110482732
4	110623911	110625018
4	110650557	110651891
4	110736131	110737298
4	110747780	110748155
4	110891070	110891552
4	110912088	110912327
4	110917719	110918117
4	110920029	110920243
4	110926718	110927026
4	110971128	110971593
4	111114997	111115267
4	111117403	111118194
4	111119871	111120189
4	111437578	111437862
4	111542021	111542372
4	111544114	111544550
4	111552877	111553402
4	111625896	111626218
4	111791483	111791687
4	112204320	112204507
4	112563339	112563534
4	112596636	112596725
4	112996364	112996730
4	113006293	113007065
4	113020533	113021132
4	113030866	113031357
4	113066278	113067174
4	113152416	113153748
4	113174553	113175011
4	113205613	113206039
4	113206779	113207445
4	113218048	113218979
4	113233801	113234311
4	113236624	113236915
4	113243004	113243320
4	113436450	113436829
4	113444980	113445369
4	113481301	113481640
4	113557746	113559049
4	113564368	113564741
4	113686823	113687168
4	113739058	113739569
4	113831231	113831451
4	114199566	114199741
4	114276645	114277454
4	114315891	114316324
4	114332796	114333108
4	114368824	114369255
4	114374254	114374756
4	114468738	114469151
4	114477090	114478091
4	114560559	114560764
4	114595565	114595816
4	114598502	114598844
4	114605468	114605589
4	114605652	114605832
4	114682149	114684095
4	114705792	114706430
4	114711192	114711963
4	114730443	114730838
4	114736926	114737357
4	114744395	114744666
4	114746193	114746802
4	114758487	114759333
4	114842352	114842565
4	114843082	114843359
4	114873636	114873976
4	115068200	115068713
4	115322566	115322923
4	115519452	115519931
4	115580546	115580964
4	115615956	115616324
4	116702653	116703222
4	118497096	118497241
4	119191615	119191886
4	119199561	119200500
4	119205402	119205696
4	119460604	119460873
4	119487251	119487548
4	119510774	119511018
4	119512152	119513003
4	119606177	119606891
4	119693350	119693541
4	119756186	119756692
4	119756828	119757429
4	119826089	119826380
4	119889067	119889603
4	119902960	119903252
4	119912864	119913365
4	119946679	119946873
4	119946938	119947426
4	119963055	119963392
4	119967397	119967718
4	119991499	119991787
4	120020785	120021028
4	120021970	120022166
4	120024502	120024703
4	120039552	120039942
4	120047166	120047466
4	120057663	120058148
4	120060838	120061354
4	120126135	120126537
4	120133246	120134450
4	120149271	120149548
4	120154431	120154595
4	120220492	120220795
4	120221484	120222253
4	120235515	120235818
4	120258222	120258545
4	120375695	120376111
4	120419630	120420063
4	120549569	120550550
4	120970780	120971348
4	120987563	120988773
4	121077282	121077574
4	121225142	121225540
4	121225983	121226248
4	122077955	122078239
4	122090111	122090520
4	122103539	122103819
4	122173454	122173683
4	122383917	122384125
4	122617243	122618607
4	122632765	122633186
4	122647786	122648266
4	122721877	122722930
4	122744742	122745609
4	122791010	122791997
4	122821498	122821818
4	122871273	122871727
4	122898871	122899471
4	122924419	122924888
4	123072046	123072364
4	123073120	123074203
4	123084933	123085224
4	123088670	123089139
4	123092040	123092229
4	123499077	123499247
4	123499408	123500166
4	123510018	123510340
4	123626807	123627328
4	123638075	123638381
4	123653320	123654482
4	123665372	123665849
4	123679155	123679501
4	123683699	123684013
4	123704492	123704985
4	123719272	123719633
4	123747667	123748923
4	123776600	123776936
4	123835523	123835867
4	123843586	123843979
4	123844064	123844666
4	124024067	124024526
4	124153649	124153977
4	124246486	124246807
4	124317663	124318074
4	124319350	124320013
4	124364360	124364510
4	124364585	124364856
4	124365004	124365325
4	124365425	124365904
4	124370851	124371235
4	124373662	124374158
4	124398951	124399485
4	124406767	124406991
4	124410091	124410440
4	124415251	124415745
4	124425167	124425643
4	124426800	124427542
4	124449836	124450580
4	124457459	124457686
4	124474490	124474755
4	124474939	124475210
4	124476183	124476395
4	124476499	124477115
4	124477727	124478037
4	124485927	124486452
4	124509730	124510550
4	124520652	124521007
4	124521076	124521546
4	124527985	124528737
4	124538097	124538888
4	124539983	124540141
4	124570495	124570975
4	124580646	124581380
4	124663147	124663446
4	124666085	124666376
4	124668178	124668463
4	124694015	124694307
4	124697463	124697654
4	124732691	124733343
4	124777986	124778613
4	124801893	124802053
4	124939866	124940585
4	124981433	124982124
4	125033008	125033481
4	125183374	125183771
4	125255323	125255552
4	125420430	125420707
4	125477121	125477798
4	125624417	125624823
4	125632643	125632881
4	125633111	125634769
4	126235880	126236444
4	128543969	128544580
4	128553577	128554496
4	128703101	128703826
4	128753813	128754302
4	128801609	128802773
4	128885963	128887126
4	128981872	128983112
4	129112526	129112821
4	129208480	129209781
4	129375404	129375724
4	129438818	129439296
4	129474266	129474795
4	129480289	129481105
4	129486808	129487023
4	129491396	129492134
4	129644646	129644869
4	129730605	129731122
4	129732343	129733668
4	129781189	129781367
4	129784615	129785012
4	129828071	129828490
4	129834324	129834890
4	129837869	129838403
4	129838878	129839239
4	129879320	129879792
4	130014327	130015270
4	130017151	130017594
4	130264024	130264318
4	130278915	130279159
4	130283889	130284142
4	130285979	130286267
4	130298114	130298652
4	130562456	130562835
4	130848120	130848358
4	130850350	130850575
4	130871391	130871851
4	130899491	130899989
4	130949719	130950230
4	131002022	131002616
4	131006869	131007023
4	131029922	131030403
4	131031448	131031823
4	131076125	131076424
4	131154621	131154930
4	131343509	131343829
4	132895928	132896210
4	133840701	133840790
4	134070143	134070522
4	137785795	137786011
4	138045478	138045742
4	138453197	138453968
4	138568537	138568857
4	138626451	138627020
4	138689980	138690514
4	138898395	138898613
4	138931905	138932144
4	138956558	138957686
4	139011640	139011986
4	139035625	139036067
4	139104019	139104385
4	139111597	139112017
4	139163161	139163816
4	139594246	139594530
4	139601903	139602544
4	139696805	139697531
4	139754975	139755429
4	139792063	139792579
4	139840368	139840572
4	139936041	139937561
4	139951752	139952262
4	140003928	140004464
4	140004567	140005772
4	140020523	140020916
4	140065614	140065849
4	140088973	140089488
4	140097445	140097943
4	140098286	140099787
4	140110122	140110624
4	140112609	140113104
4	140128459	140128706
4	140135235	140135496
4	140150679	140150891
4	140187712	140188197
4	140216562	140217238
4	140222183	140223379
4	140223443	140223824
4	140234141	140234646
4	140328883	140328993
4	140329089	140329427
4	140340006	140340162
4	140340473	140341076
4	140374264	140375691
4	140430863	140431247
4	140443204	140443574
4	140452004	140452356
4	140476291	140477747
4	140481904	140482175
4	140524823	140525079
4	140572816	140573079
4	140578217	140578448
4	140581673	140582080
4	140586612	140587253
4	140587887	140588142
4	140596150	140596781
4	140613554	140614141
4	140655905	140656521
4	140659172	140659411
4	140661332	140662500
4	140675998	140676214
4	140684077	140684226
4	140705536	140705916
4	140708190	140708476
4	140737153	140737438
4	140750457	140750918
4	140772938	140773276
4	140793542	140793852
4	140872330	140872842
4	140882516	140882949
4	140897174	140897695
4	140899847	140900243
4	140933541	140934226
4	140965552	140966008
4	140967759	140968002
4	140970469	140970802
4	140974998	140975216
4	140978873	140979144
4	140990264	140990435
4	140991882	140992354
4	140992991	140993314
4	141009518	141009882
4	141015733	141016343
4	141016818	141017116
4	141021119	141021484
4	141030371	141030726
4	141034485	141034764
4	141071854	141072698
4	141072868	141073122
4	141075306	141075549
4	141083827	141084663
4	141095794	141096073
4	141158742	141159235
4	141159297	141160033
4	141164141	141164360
4	141164597	141164899
4	141173625	141174607
4	141179526	141180103
4	141192641	141193048
4	141221394	141221859
4	141229554	141230183
4	141247648	141248028
4	141252478	141252923
4	141293918	141294179
4	141294372	141295025
4	141348440	141348979
4	141444799	141445819
4	141531256	141531517
4	141611479	141611944
4	141618893	141619575
4	141649181	141649491
4	141664304	141665044
4	141674572	141674768
4	141676885	141678602
4	141703373	141703557
4	141711005	141711243
4	141711350	141711772
4	141711893	141712467
4	141720019	141720309
4	141721751	141722334
4	141727340	141727549
4	141728773	141729444
4	141730901	141731187
4	141756319	141756776
4	141772047	141772562
4	141782589	141782976
4	142079461	142079870
4	142095648	142095960
4	142129169	142129831
4	142141736	142142760
4	142228385	142228767
4	142273689	142273944
4	142274240	142274635
4	143048128	143048407
4	143274328	143274576
4	143326343	143327117
4	143566443	143567021
4	143804691	143805053
4	143882441	143882714
4	143882982	143883472
4	143942628	143942858
4	144055193	144055452
4	144105465	144106647
4	144256819	144258493
4	144280066	144280491
4	144296847	144297017
4	144298757	144299263
4	144320611	144320805
4	144403936	144404196
4	144423508	144423804
4	144434203	144435167
4	144475930	144476167
4	144480497	144480897
4	145636283	145636763
4	145827695	145828294
4	145982578	145982883
4	146018941	146020166
4	146024654	146024904
4	146099063	146099235
4	146100775	146101020
4	146101086	146102318
4	146107707	146108201
4	146402684	146403216
4	146478830	146479091
4	146531056	146531260
4	146540086	146541120
4	146654003	146654768
4	146830507	146830897
4	147096678	147097352
4	147421584	147421671
4	147432487	147432988
4	147442037	147442282
4	147442748	147444267
4	147558034	147558385
4	147866789	147867255
4	147940245	147940707
4	148018281	148018438
4	148039626	148040167
4	148082081	148082326
4	148538125	148538879
4	148604957	148605982
4	148747147	148747637
4	148787901	148788328
4	148908499	148908778
4	148925542	148926004
4	148928943	148929303
4	148936234	148936577
4	148944826	148945189
4	148978040	148978765
4	149067147	149067459
4	149117148	149117590
4	149124585	149124909
4	149137842	149138828
4	149297334	149297727
4	149363161	149364252
4	149756077	149756830
4	149795586	149795858
4	150659270	150659991
4	150920704	150920964
4	150925668	150925916
4	150983603	150983831
4	150984351	150984655
4	150999152	151000028
4	151000114	151000585
4	151010991	151011221
4	151041432	151041748
4	151047199	151047683
4	151095126	151095498
4	151130632	151130840
4	151133410	151133496
4	151163884	151164345
4	151502817	151503090
4	151644288	151644489
4	151773247	151773768
4	151788271	151788508
4	151936267	151937461
4	152019340	152019624
4	152020162	152020814
4	152038629	152038823
4	152283743	152284300
4	152324821	152325117
4	152328727	152329400
4	152329874	152330170
4	152341519	152341704
4	152681803	152682595
4	152786452	152787165
4	152787685	152787902
4	152808299	152809272
4	153320477	153320819
4	153397956	153398338
4	153422055	153422344
4	153430846	153431014
4	153456534	153458048
4	153489227	153489367
4	153564591	153565147
4	153583958	153584983
4	153585090	153585271
4	153600879	153601520
4	153617918	153618544
4	153648978	153649300
4	153655171	153656114
4	153675505	153675855
4	153680300	153680547
4	153684921	153685243
4	153692891	153693229
4	153699408	153699556
4	153700114	153700323
4	153700475	153701727
4	153767867	153768229
4	153771482	153771897
4	154006270	154006683
4	154049037	154049391
4	154059864	154060304
4	154125435	154125624
4	154143318	154144506
4	154170038	154170954
4	154265365	154266688
4	154286269	154286514
4	154354274	154354641
4	154354731	154355189
4	154371330	154371678
4	154386809	154388175
4	154400543	154400743
4	154408590	154408835
4	154409273	154409616
4	154441995	154442311
4	154445034	154445525
4	154495422	154495779
4	154541702	154541884
4	154543823	154544375
4	154555927	154556361
4	154561058	154561457
4	154564612	154564863
4	154572650	154573977
4	154577023	154577491
4	154580785	154581013
4	154582552	154582850
4	154589764	154590673
4	154604871	154606366
4	154627233	154627552
4	154647516	154647756
4	154649885	154650267
4	154651073	154651338
4	154671323	154671702
4	154678659	154678972
4	154707012	154707284
4	154719689	154720005
4	154725930	154726288
4	154798997	154799306
4	154822413	154822771
4	154855016	154855326
4	154855521	154856084
4	154871344	154871607
4	154955119	154955370
4	155327161	155327573
4	155471050	155472039
4	155473323	155473544
4	155547913	155548367
4	155664966	155665819
4	155687715	155688275
4	155688342	155688744
4	155700499	155700840
4	156275186	156275350
4	156297640	156298464
4	156363510	156363841
4	156387968	156388613
4	156418141	156418367
4	156536160	156537159
4	156560802	156561369
4	156580481	156580817
4	156586329	156586504
4	156587869	156589516
4	156596854	156597472
4	156679775	156680632
4	156690185	156690567
4	156708259	156708850
4	156731023	156731303
4	156874281	156875332
4	157117165	157117416
4	157215766	157216111
4	157250986	157251407
4	157396349	157396433
4	157396496	157396806
4	157515879	157516165
4	157530569	157530823
4	157617067	157617318
4	157696842	157697337
4	157724083	157724680
4	157811238	157811831
4	157819470	157819817
4	157836319	157836695
4	157889726	157890141
4	157892739	157893489
4	157966725	157967052
4	158125817	158125961
4	158899938	158900236
4	158913216	158913566
4	158928042	158928462
4	159082559	159083139
4	159091104	159091382
4	159114384	159114639
4	159122531	159123960
4	159130053	159130731
4	159131133	159131848
4	159142932	159143593
4	159152632	159152982
4	159171462	159171956
4	159174578	159174783
4	159176953	159177185
4	159546145	159546406
4	159592533	159593933
4	159644020	159645068
4	159650987	159651492
4	159687676	159688079
4	159689700	159690900
4	159708871	159709599
4	159709666	159710056
4	159717936	159718220
4	159726740	159727111
4	159728883	159729063
4	159729618	159729871
4	159731382	159731600
4	159732855	159733275
4	159733387	159733614
4	159739010	159739473
4	159741346	159741590
4	159742510	159742725
4	159778058	159778343
4	159885323	159885620
4	159914982	159915447
4	159938787	159939650
4	159963371	159963706
4	160023709	160024517
4	160096754	160097057
4	160099005	160099223
4	160100777	160101130
4	160124073	160124611
4	160127729	160127896
4	160161815	160162295
4	160169569	160170265
4	160188489	160188909
4	160189256	160189446
4	160192966	160193395
4	160195961	160196150
4	160199453	160199921
4	160288189	160289208
4	160303820	160304606
4	160321968	160322347
4	160322486	160322778
4	160343261	160344019
4	160367577	160368235
4	160376703	160377222
4	160408428	160408812
4	162173798	162173934
4	162341003	162341303
4	162440762	162441198
4	162502322	162502968
4	162525638	162526381
4	162571886	162572453
4	162598657	162598892
4	162936223	162936753
4	163090229	163090449
4	163195457	163195992
4	163414291	163414383
4	163418756	163419061
4	163697702	163698014
4	163703846	163704585
4	163762862	163763367
4	163764913	163765185
4	163774989	163775303
4	163813470	163813848
4	163831111	163831591
4	163835865	163836284
4	163880253	163880552
4	164087235	164088194
4	164253669	164254289
4	164313398	164313713
4	164403383	164403793
4	164406072	164406382
4	164415414	164416421
4	164465599	164465861
4	164477455	164477700
4	164478203	164478418
4	164479562	164479885
4	164512752	164513183
4	164513446	164513730
4	164521800	164522233
4	164527948	164528360
4	164528514	164528813
4	164531896	164532104
4	164534480	164534990
4	164543611	164544148
4	164586626	164587180
4	164595488	164595802
4	164602277	164602636
4	164613045	164613762
4	164676180	164676588
4	165877896	165878355
4	165898559	165898966
4	166000607	166000950
4	166033317	166034475
4	166052215	166052742
4	166128106	166129494
4	166143832	166144152
4	166154095	166154656
4	166159210	166159377
4	166169212	166169725
4	166176549	166176900
4	166196594	166196764
4	166216283	166216614
4	166248299	166249398
4	166300002	166300775
4	166386060	166386306
4	166414424	166414783
4	166458202	166458427
4	167086973	167087285
4	168024609	168024694
4	168998249	168998673
4	169075167	169075312
4	169239353	169240159
4	169401158	169401940
4	169402104	169402431
4	169425151	169425473
4	169473266	169473483
4	169662935	169663531
4	169737811	169738264
4	169752987	169753700
4	169769165	169769698
4	169784356	169784751
4	169798940	169799657
4	169802388	169802776
4	169844907	169845215
4	169930600	169931269
4	169931350	169932079
4	169980815	169981324
4	169989428	169990024
4	170001062	170001966
4	170002270	170002657
4	170014998	170015264
4	170166322	170166516
4	170191522	170192995
4	170214035	170214869
4	170217015	170217200
4	170232836	170233135
4	170331962	170332379
4	170361596	170362227
4	170533174	170534103
4	170534335	170534625
4	170541089	170542020
4	170678770	170679433
4	170739265	170739804
4	170947237	170947858
4	170948397	170948971
4	171059783	171060118
4	172542819	172543148
4	172565789	172566158
4	173128441	173129393
4	173495007	173495469
4	173934534	173935078
4	173946289	173946690
4	174089328	174091479
4	174178877	174179238
4	174202256	174203113
4	174209486	174209696
4	174255070	174256581
4	174290872	174291532
4	174291850	174292813
4	174293058	174293313
4	174332014	174332662
4	174336370	174336579
4	174337250	174337689
4	174337836	174338035
4	174338211	174338450
4	174355448	174355671
4	174919982	174920233
4	175204052	175205337
4	176934498	176935035
4	176986667	176987384
4	177116388	177117038
4	177240521	177241994
4	177262046	177262480
4	178230627	178231531
4	178350115	178350201
4	178363065	178364213
4	179236178	179236264
4	180173111	180173197
4	180324185	180324270
4	181586042	181586272
4	182064463	182064718
4	182123481	182123744
4	182222965	182223293
4	182449804	182450047
4	182490710	182491122
4	182491994	182492397
4	182510906	182511168
4	182513496	182514252
4	182535667	182535898
4	182556539	182557129
4	182598572	182599168
4	182623014	182623487
4	182731662	182732058
4	182751793	182752153
4	182795724	182796186
4	182856429	182856894
4	183045794	183045979
4	183209676	183210039
4	183369567	183370303
4	183727393	183728068
4	183837930	183839522
4	183846428	183846755
4	183859342	183859615
4	183994639	183995021
4	184018864	184021179
4	184177982	184178208
4	184183399	184184013
4	184237086	184237440
4	184263936	184264560
4	184269203	184269586
4	184270204	184270374
4	184280777	184281077
4	184287150	184287535
4	184311080	184311372
4	184312853	184313203
4	184313442	184313847
4	184315490	184315672
4	184317442	184317854
4	184319441	184319783
4	184319870	184320211
4	184320370	184320640
4	184328235	184328721
4	184351947	184352377
4	184360022	184360240
4	184364968	184366106
4	184393199	184393967
4	184425177	184426301
4	184426848	184427750
4	184542868	184543105
4	184543175	184543454
4	184556435	184556857
4	184579975	184580988
4	184642511	184642806
4	184761450	184761736
4	185089585	185090079
4	185151274	185151757
4	185185136	185185674
4	185189114	185189464
4	185208802	185209276
4	185214404	185215164
4	185235204	185235792
4	185251177	185251514
4	185252650	185253118
4	185254700	185254848
4	185264663	185265359
4	185266833	185267032
4	185268379	185269020
4	185270546	185270715
4	185276217	185276841
4	185279714	185279947
4	185305268	185306030
4	185306907	185307293
4	185313903	185314867
4	185328064	185328657
4	185346144	185346393
4	185353726	185353988
4	185354390	185354691
4	185359916	185360226
4	185361316	185361668
4	185366084	185366475
4	185369869	185370361
4	185374577	185374936
4	185382179	185382352
4	185393856	185394630
4	185395552	185396185
4	185398874	185399067
4	185425115	185425592
4	185427788	185428160
4	185435352	185435852
4	185458382	185458921
4	185459143	185459514
4	185534704	185534859
4	185541492	185541933
4	185569839	185571187
4	185589642	185590005
4	185605796	185606256
4	185654898	185655816
4	185666975	185667952
4	185731788	185732230
4	185733096	185733424
4	185734447	185735120
4	185740961	185741288
4	185746338	185748406
4	185769672	185770051
4	185905155	185905453
4	185926277	185926730
4	185960889	185961226
4	186055660	186055942
4	186063851	186064666
4	186104869	186105099
4	186124471	186125497
4	186130443	186131059
4	186175652	186175833
4	186179918	186180218
4	186187166	186187475
4	186204227	186204525
4	186266266	186266609
4	186279630	186279922
4	186316917	186318350
4	186346249	186347622
4	186391920	186393109
4	186434535	186435001
4	186518779	186519087
4	186807759	186808688
4	186886638	186887473
4	186958922	186959224
4	186959307	186959748
4	186979742	186980170
4	186986019	186986437
4	186989187	186989531
4	186992313	186992536
4	186995238	186995789
4	187002504	187003093
4	187025427	187026621
4	187027137	187027492
4	187048174	187048507
4	187054111	187054312
4	187055470	187055852
4	187063199	187063404
4	187065335	187066636
4	187111855	187113749
4	187123022	187123341
4	189659494	189659688
4	190511196	190511315
4	190580052	190580283
4	190714224	190714529
4	190861440	190862388
4	190880481	190880648
4	190882247	190882537
4	190891778	190891960
4	190892072	190892468
4	190942065	190942290
4	190970393	190970993
5	169428	169875
5	218115	218548
5	271459	272116
5	400015	400319
5	424616	424729
5	424792	425327
5	443049	443345
5	448321	449025
5	472837	473735
5	530070	530417
5	543818	544566
5	611758	612824
5	693354	693711
5	892433	893505
5	990345	990738
5	1108226	1108642
5	1108862	1109266
5	1111324	1111584
5	1140426	1140826
5	1168188	1168572
5	1191121	1191354
5	1344673	1345609
5	1385659	1387131
5	1392893	1393285
5	1414484	1414583
5	1477349	1477836
5	1480371	1480794
5	1490524	1490841
5	1494770	1495578
5	1502159	1502469
5	1503515	1504041
5	1507710	1507957
5	1517936	1518338
5	1523690	1524899
5	1536365	1537199
5	1564082	1564730
5	1594394	1594893
5	1633861	1634206
5	1645075	1645606
5	1652790	1653481
5	1653879	1654340
5	1799410	1800161
5	1801176	1801890
5	2038808	2039016
5	5141898	5142032
5	5422107	5423065
5	5494722	5495252
5	6378127	6379072
5	6632705	6634100
5	6712838	6713792
5	6722125	6722569
5	6729555	6730022
5	6765828	6766122
5	6766621	6767008
5	7746146	7746493
5	7755101	7755470
5	7756606	7756927
5	7779160	7779757
5	7816329	7816879
5	7868907	7869847
5	7927896	7928142
5	8211405	8211499
5	8457406	8458035
5	9361916	9362182
5	9422088	9422402
5	9437812	9438195
5	9483614	9483841
5	9529100	9529344
5	9545682	9546781
5	9713043	9713351
5	9716932	9717441
5	9789824	9790321
5	9793722	9793861
5	9801741	9801846
5	9822973	9823154
5	9855545	9855841
5	9898485	9898724
5	9924708	9925263
5	10109467	10109789
5	10137586	10137919
5	10138457	10139149
5	10146002	10146924
5	10172452	10172690
5	10173869	10174263
5	10201458	10201988
5	10249417	10250012
5	10250104	10251038
5	10284089	10284420
5	10307493	10308082
5	10333254	10334121
5	10346528	10346616
5	10353050	10354302
5	10360859	10361121
5	10421889	10422435
5	10441193	10442559
5	10505620	10505873
5	10607739	10608140
5	10627699	10628271
5	10631963	10632678
5	10635528	10635795
5	10695193	10695498
5	10705050	10705440
5	10727003	10727516
5	10729728	10730392
5	10746814	10747263
5	10760268	10760543
5	10760799	10761835
5	10762483	10762869
5	10854633	10855084
5	10863949	10864209
5	10876474	10876822
5	11234667	11235079
5	11267285	11267712
5	11300854	11301149
5	11302702	11303282
5	11683760	11684169
5	11684710	11685158
5	11720008	11720383
5	13186228	13186750
5	13229014	13229567
5	13252016	13252561
5	13479047	13479371
5	13956621	13956894
5	13957219	13957496
5	13988012	13988405
5	14011190	14012110
5	14108606	14109009
5	14142653	14143680
5	14145064	14145549
5	14151094	14151324
5	14155195	14155398
5	14168633	14169065
5	14171857	14172027
5	14174173	14174834
5	14202777	14202921
5	14204814	14205583
5	14250139	14250512
5	14250701	14251263
5	14258884	14259317
5	14264739	14265093
5	14270266	14270600
5	14276900	14277074
5	14286742	14287590
5	14292788	14293692
5	14305217	14305473
5	14326481	14326679
5	14341913	14342126
5	14342476	14342737
5	14351321	14351741
5	14352191	14352499
5	14362583	14362949
5	14420834	14421107
5	14463837	14464252
5	14481364	14481774
5	14490402	14490796
5	14492534	14492789
5	14506636	14506885
5	14521248	14521575
5	14521769	14522295
5	14534842	14535263
5	14545176	14545678
5	14545774	14546317
5	14552155	14552549
5	14559628	14559787
5	14560160	14560849
5	14574296	14574575
5	14575022	14575546
5	14581423	14582098
5	14587084	14587653
5	14588371	14588634
5	14595203	14595715
5	14598301	14598572
5	14608404	14608671
5	14648536	14648933
5	14664233	14665194
5	14672169	14672803
5	14679100	14679499
5	14701172	14701487
5	14714022	14714597
5	14724760	14725094
5	14727510	14727835
5	14736152	14736416
5	14762432	14762877
5	14786903	14787151
5	14802011	14802350
5	14806647	14806893
5	14809712	14810270
5	14811170	14811307
5	14821664	14821907
5	14871341	14872715
5	14872802	14873062
5	14895527	14895704
5	14900860	14901304
5	14937328	14937684
5	14946960	14947520
5	14957550	14957777
5	14984167	14984534
5	14992787	14993010
5	14997206	14997336
5	14998437	14999074
5	15001703	15001905
5	15003600	15003869
5	15014026	15014282
5	16465311	16466561
5	16600522	16600865
5	16629540	16629864
5	16791131	16791461
5	16791542	16791688
5	16934234	16934426
5	16935885	16937060
5	17110082	17110223
5	17118657	17119177
5	17189548	17189932
5	17190707	17191000
5	17203552	17203912
5	17216201	17217125
5	17217283	17218373
5	17224870	17225545
5	17229423	17229786
5	17241645	17242153
5	17255539	17256214
5	17282269	17282731
5	17317019	17317605
5	17343710	17344288
5	17373446	17374055
5	17374133	17374490
5	17381894	17382482
5	17401191	17401508
5	17413469	17413808
5	17436124	17437359
5	17456090	17456454
5	18159288	18160265
5	18216972	18217235
5	18282118	18282333
5	18305433	18305750
5	21459393	21460015
5	23507388	23507808
5	23814621	23814825
5	23816026	23816199
5	23821018	23821385
5	24073146	24073531
5	24226517	24227191
5	24277902	24278080
5	24363857	24364244
5	24364668	24365249
5	24376841	24377198
5	24391855	24392368
5	24445464	24445759
5	24539755	24540051
5	24603109	24603520
5	24621944	24622308
5	24633871	24634204
5	25544793	25545114
5	25766814	25767033
5	25909408	25909549
5	25915018	25915283
5	25955464	25955856
5	26009842	26010217
5	26868760	26868859
5	28468311	28468550
5	30401651	30401868
5	30413580	30414074
5	31232474	31232666
5	31531730	31532766
5	31638850	31639456
5	31771181	31771544
5	31772969	31773271
5	32084107	32084352
5	32093254	32093616
5	32173665	32175156
5	32193667	32194145
5	32211000	32211581
5	32217940	32218510
5	32230519	32230928
5	32231493	32231666
5	32232092	32232455
5	32232591	32233070
5	32276726	32276852
5	32304692	32305108
5	32312362	32313535
5	32329427	32330019
5	32443789	32444314
5	32444392	32445181
5	32585453	32586443
5	32613158	32613483
5	32726075	32726623
5	32972639	32972837
5	33212926	33213497
5	33229313	33229694
5	33236999	33237222
5	33241931	33242353
5	33299659	33300946
5	33379706	33380307
5	33436041	33436268
5	33440464	33441575
5	33441721	33441858
5	33588876	33589164
5	33661775	33662299
5	33675852	33676591
5	33713025	33713520
5	33721935	33722195
5	33737862	33738319
5	33753389	33753717
5	33789463	33789781
5	33824585	33825141
5	33934863	33935076
5	33936056	33936388
5	33997411	33997830
5	34007685	34008689
5	34035960	34036274
5	34042417	34043095
5	34047948	34048203
5	34048429	34048636
5	34074618	34074876
5	34474654	34475002
5	34523188	34523658
5	34656184	34656615
5	34838791	34839726
5	34898472	34898655
5	34914916	34916232
5	34929161	34930386
5	35195019	35195431
5	35319735	35320104
5	35617675	35618453
5	35698279	35698466
5	35926598	35926891
5	36151616	36152576
5	36170969	36171608
5	36224075	36224409
5	36241534	36242688
5	36265365	36265802
5	36301925	36302400
5	36373604	36374208
5	36384964	36385186
5	36389361	36389810
5	36398336	36398576
5	36417406	36417757
5	36444419	36445181
5	36478834	36479119
5	36479246	36479319
5	36507491	36507894
5	36522599	36522966
5	36529324	36529789
5	36575513	36575910
5	36602834	36603450
5	36606504	36606841
5	36614307	36615003
5	36629551	36629705
5	36631286	36631476
5	36655172	36655608
5	36657589	36658254
5	36662594	36663065
5	36680104	36680682
5	36685714	36685914
5	36689323	36689638
5	36690133	36690788
5	36692110	36692623
5	36692833	36693565
5	36696241	36696460
5	36701384	36701974
5	36724046	36724391
5	36724742	36725494
5	36739730	36740167
5	36744563	36745504
5	36777247	36777618
5	36799990	36800479
5	36837001	36837671
5	36870488	36870916
5	36875919	36876188
5	36876307	36877245
5	36951945	36952134
5	37197938	37198183
5	37209083	37209495
5	37249000	37250003
5	37370813	37371749
5	37379184	37379758
5	37391903	37392180
5	37413153	37413444
5	37463411	37463889
5	37837526	37837798
5	37927630	37927833
5	38193222	38193504
5	38441741	38442206
5	38453537	38454089
5	38582746	38583063
5	38585930	38586216
5	38994542	38994791
5	39073505	39074933
5	39077082	39077309
5	39080716	39081019
5	39100957	39101522
5	39149877	39150164
5	39156295	39156739
5	39164178	39164412
5	39174869	39175109
5	39177831	39178106
5	39189476	39189698
5	39202884	39203365
5	39213543	39213815
5	39217990	39218209
5	39219504	39220139
5	39224399	39224895
5	39230778	39230958
5	39231786	39232308
5	39256645	39257005
5	39263183	39263631
5	39264722	39264971
5	39270304	39270882
5	39274674	39275242
5	39283347	39283857
5	39376407	39376738
5	39399155	39400031
5	39400835	39401278
5	39420811	39421252
5	39424884	39425518
5	39432897	39433291
5	39441944	39442854
5	39461097	39461677
5	39469985	39470526
5	39502162	39502433
5	39526887	39527312
5	39547714	39548009
5	39556023	39556307
5	39570616	39570846
5	39700604	39700829
5	39716595	39716880
5	39948954	39949378
5	40150869	40151295
5	40276933	40277627
5	40356444	40356729
5	40378632	40378933
5	40388481	40388707
5	40397222	40397523
5	40407012	40407332
5	40409765	40410004
5	40410343	40410763
5	40411072	40411577
5	40429906	40430291
5	40436688	40437341
5	40485448	40486023
5	40486516	40487388
5	40495324	40495623
5	40502460	40503216
5	40503545	40503894
5	40551958	40552609
5	40605659	40605916
5	40628519	40628930
5	40649416	40649907
5	40669604	40669966
5	40672541	40673012
5	40679138	40680274
5	40681492	40681765
5	40688270	40688803
5	40733673	40733821
5	40755136	40755407
5	40755521	40756466
5	40797498	40799045
5	40834908	40835826
5	40841091	40841809
5	40904889	40905106
5	41270556	41270845
5	41277933	41278342
5	41510065	41510339
5	41539637	41539933
5	41540092	41540464
5	41559293	41559751
5	41856792	41857080
5	41869771	41871039
5	41896205	41896771
5	41903813	41904767
5	41924835	41925872
5	42057469	42057718
5	42811662	42812343
5	42889488	42889907
5	42909108	42909473
5	42912390	42912563
5	42923876	42924258
5	42949410	42949705
5	42949805	42950190
5	42950744	42951087
5	42951693	42952123
5	42991886	42992695
5	42993310	42993558
5	42994620	42995343
5	43000411	43000939
5	43007506	43008465
5	43008732	43008983
5	43017393	43017780
5	43017922	43018578
5	43019636	43019963
5	43020149	43020405
5	43040485	43040726
5	43042270	43042948
5	43063845	43064193
5	43064759	43065314
5	43066939	43067305
5	43105507	43106220
5	43120867	43121992
5	43192081	43192459
5	43193810	43194042
5	43312931	43314098
5	43389811	43390145
5	43483453	43484734
5	43514878	43515554
5	43556466	43557758
5	43602536	43602702
5	43602968	43603648
5	43603825	43604354
5	43631244	43631732
5	44808717	44809754
5	44809927	44810071
5	45696370	45696693
5	49726550	49727582
5	49736436	49737399
5	49741254	49741649
5	49797305	49798030
5	49833491	49833851
5	49909019	49909246
5	49959348	49959820
5	49962269	49962682
5	49989939	49990154
5	50007124	50007580
5	50029644	50029968
5	50046798	50047177
5	50148744	50149446
5	50152445	50152924
5	50170163	50171093
5	50194877	50195273
5	50218357	50218788
5	50254724	50254960
5	50258748	50259044
5	50452776	50453138
5	50495546	50496006
5	50510327	50511139
5	50678658	50679492
5	51303096	51303503
5	51765734	51766040
5	52095106	52096893
5	52101521	52101700
5	52105815	52106044
5	52211255	52211610
5	52244231	52244700
5	52319753	52320166
5	52320401	52320711
5	52355001	52355517
5	52391798	52392123
5	52405249	52405949
5	52463663	52464093
5	52777670	52778021
5	52856204	52857022
5	53178224	53178511
5	53411668	53412034
5	53513804	53514102
5	53525099	53525301
5	53539242	53539544
5	53591499	53592006
5	53598010	53598416
5	53605962	53607063
5	53613238	53613721
5	53697393	53697708
5	53700424	53700718
5	53715391	53715772
5	53734416	53735016
5	53736402	53736755
5	53759416	53759616
5	53765423	53765927
5	53788058	53788480
5	53813213	53813986
5	53816321	53816735
5	53820702	53820998
5	53837732	53837945
5	53866829	53867171
5	53869934	53870260
5	53873367	53873769
5	53875328	53875551
5	53886538	53886981
5	53897164	53898107
5	53906041	53906751
5	53907467	53907689
5	53911959	53912192
5	53929065	53929334
5	53942091	53942955
5	53947503	53947775
5	53959605	53960086
5	53969541	53970122
5	53972873	53973117
5	53992762	53993111
5	53997146	53997356
5	54025726	54025921
5	54033871	54034304
5	54037591	54037892
5	54040203	54040600
5	54048783	54049275
5	54053981	54054192
5	54056412	54056627
5	54059944	54060518
5	54068312	54069148
5	54081569	54082839
5	54100485	54100714
5	54128709	54129100
5	54163204	54163649
5	54179317	54179539
5	54179615	54179691
5	54191696	54191824
5	54442392	54442700
5	54467948	54468196
5	54468916	54469513
5	54603190	54604297
5	54706670	54707022
5	54745916	54746258
5	54749109	54749369
5	54776740	54777149
5	54790098	54790398
5	54830032	54831238
5	54865385	54865764
5	54873223	54873763
5	54878149	54878509
5	54886708	54887166
5	54888996	54889295
5	54893451	54893696
5	54932609	54933132
5	54937508	54937858
5	55007697	55008641
5	55189988	55190344
5	55219387	55219988
5	55231969	55232177
5	55250106	55250550
5	55273885	55274271
5	55290448	55291379
5	55308501	55308799
5	55322703	55323324
5	55333352	55333890
5	55335966	55336241
5	55346364	55346854
5	55351740	55352274
5	55352392	55352977
5	55366306	55366900
5	55376919	55377339
5	55386086	55386275
5	55386578	55386923
5	55391340	55391735
5	55401256	55402170
5	55412400	55413024
5	55420749	55420962
5	55424059	55424776
5	55435913	55436426
5	55438401	55438603
5	55441381	55441564
5	55451791	55452746
5	55457838	55458279
5	55461755	55461912
5	55486476	55486746
5	55487446	55487809
5	55496402	55497332
5	55566304	55567037
5	55619342	55619640
5	55708813	55709211
5	55710967	55711612
5	55724933	55725212
5	55776283	55777090
5	55777352	55777595
5	55777963	55778476
5	55790150	55790617
5	55792306	55792661
5	55797850	55798361
5	55802767	55802940
5	55812483	55813367
5	55840887	55841139
5	55861510	55861865
5	55876754	55877044
5	55877117	55877211
5	55903880	55904364
5	55935344	55935627
5	55936634	55937029
5	55965495	55966232
5	55969058	55969402
5	56032025	56032454
5	56032825	56033258
5	56057025	56057261
5	56057432	56057775
5	56110976	56112541
5	56112635	56112930
5	56118969	56119241
5	56134374	56134641
5	56136431	56136665
5	56140994	56141401
5	56156887	56156974
5	56196642	56196951
5	56204950	56206411
5	56247729	56248161
5	56434009	56434230
5	56468984	56470522
5	56594061	56594318
5	56595874	56596139
5	56795208	56795645
5	56955698	56955994
5	57075300	57075517
5	57227679	57227911
5	57755532	57756987
5	57762831	57763090
5	57786294	57786497
5	57787041	57787386
5	57878648	57879223
5	58055624	58056023
5	58146176	58146476
5	58423271	58423849
5	58484327	58484568
5	59095965	59096206
5	59105806	59106192
5	59109577	59109826
5	59502840	59503309
5	59544656	59545282
5	59555578	59555852
5	59583004	59583295
5	59810057	59810315
5	59816325	59816591
5	59817260	59817479
5	59817818	59818072
5	59824781	59825151
5	59828925	59829389
5	59834917	59835340
5	59835430	59835789
5	59841969	59842388
5	59882162	59882425
5	59893475	59893758
5	59929773	59930189
5	59935335	59935732
5	59948141	59948394
5	59995386	59996508
5	60240592	60241553
5	60351290	60351635
5	60457779	60458772
5	60463365	60463635
5	60473344	60473897
5	60508113	60508472
5	60557068	60557284
5	60557820	60558237
5	60559501	60560056
5	60560166	60560341
5	60571644	60572106
5	60573067	60573348
5	60585361	60586110
5	60600433	60600721
5	60602481	60603063
5	60609817	60610174
5	60615216	60615918
5	60616737	60617065
5	60627166	60628155
5	60697675	60697834
5	60704375	60704893
5	60719381	60720110
5	60759330	60759764
5	60796665	60797007
5	60895182	60895422
5	60900772	60901688
5	60921432	60923065
5	60943565	60943917
5	60954410	60954857
5	60961607	60961993
5	60962079	60962534
5	60968855	60969204
5	61113655	61113885
5	61229938	61230222
5	61496204	61496546
5	61519148	61519633
5	61519921	61520260
5	61526738	61527766
5	61552614	61552905
5	61601313	61602910
5	61649893	61650240
5	61699177	61700112
5	61708115	61709177
5	61739527	61739871
5	61754935	61755117
5	61756308	61756613
5	61817194	61817521
5	61843715	61844646
5	61874282	61874711
5	61922969	61923260
5	61936344	61936573
5	61939756	61940017
5	61949287	61949969
5	61958158	61958839
5	61985562	61986838
5	61996975	61997212
5	62015872	62016120
5	62023712	62024010
5	62028411	62029038
5	62074222	62074492
5	62079174	62079601
5	62086220	62086686
5	62196969	62197277
5	62273598	62274163
5	62348792	62349171
5	62384918	62385402
5	62697319	62697580
5	63036890	63036976
5	63258920	63259365
5	63930868	63931206
5	63933057	63933275
5	64064161	64065066
5	64080322	64080656
5	64331043	64331984
5	64362091	64362562
5	64398477	64399343
5	64777580	64777926
5	64779600	64779868
5	64858579	64859511
5	64919742	64921043
5	65017595	65018336
5	65212483	65212769
5	65220790	65222603
5	65439712	65441078
5	65602278	65602501
5	65603525	65603820
5	65849918	65850317
5	65891672	65892438
5	66106635	66106810
5	66124485	66124660
5	66288366	66288748
5	66311382	66311561
5	66461533	66462849
5	66477439	66477791
5	66478295	66478647
5	66483210	66483412
5	66488936	66489223
5	66491476	66491824
5	66492373	66493094
5	66498656	66499117
5	66504997	66505621
5	66511310	66512169
5	66517231	66517826
5	66518886	66519447
5	66530563	66531278
5	66581921	66582265
5	66597120	66597314
5	66838287	66838653
5	66975075	66975309
5	67066483	67066833
5	67183555	67183763
5	67228287	67228563
5	67253044	67253691
5	67272409	67273327
5	67273972	67274151
5	67287097	67287532
5	67294545	67295152
5	67303322	67303574
5	67336373	67336670
5	67337231	67337493
5	67337743	67338320
5	67363077	67363511
5	67382200	67383078
5	67466987	67467388
5	67483103	67483964
5	67489325	67489639
5	67492509	67493131
5	67510767	67512030
5	67512201	67512455
5	67535403	67535842
5	67546517	67546727
5	67548531	67548780
5	67583636	67584492
5	67627007	67627377
5	67677685	67678283
5	67702622	67703000
5	67711335	67711594
5	67715533	67715972
5	67716049	67716243
5	67729896	67730756
5	67731366	67731802
5	67756040	67756361
5	67814959	67815385
5	67827746	67828136
5	67839053	67839465
5	67888118	67888750
5	68258576	68259046
5	68338397	68339230
5	68389529	68390289
5	68402171	68402354
5	68462446	68463183
5	68484759	68485768
5	68513360	68514244
5	68530188	68531127
5	68627833	68628024
5	68628368	68628852
5	68630661	68630926
5	68665042	68666053
5	68855773	68856248
5	68891833	68892603
5	68897707	68898062
5	68902768	68903124
5	68904726	68905348
5	69320927	69321865
5	69345279	69345957
5	69710911	69711615
5	69746961	69747741
5	69752811	69753227
5	69757909	69758323
5	69759858	69760483
5	70196348	70197059
5	70220701	70221340
5	70302826	70302988
5	70314313	70314786
5	70316366	70316769
5	70321522	70321860
5	70326939	70327724
5	70362983	70363742
5	70743090	70743398
5	70751044	70752209
5	70882873	70883506
5	71183591	71183861
5	71314103	71314279
5	71580840	71581241
5	71603743	71604565
5	71615717	71616547
5	71662134	71662631
5	71668196	71668568
5	71676519	71677181
5	71682445	71682788
5	71694267	71694636
5	71804128	71804385
5	71813480	71814095
5	71819828	71820121
5	71852183	71853200
5	71883587	71884319
5	71906994	71907410
5	71914552	71915013
5	72108440	72108622
5	72111887	72113280
5	72143764	72144928
5	72251079	72252654
5	72449427	72449644
5	72497664	72498073
5	72511414	72512270
5	72624540	72624866
5	72732192	72732652
5	72744372	72744761
5	72793737	72794769
5	72804497	72804669
5	72811112	72811326
5	72815462	72815868
5	72824173	72824442
5	72832721	72833002
5	72861074	72861913
5	72887056	72887266
5	73088689	73088906
5	73155498	73155933
5	73198467	73198836
5	73214452	73214987
5	73215141	73215456
5	73331324	73331781
5	73492069	73492339
5	73508181	73508542
5	73508630	73508809
5	73534877	73535393
5	73565512	73566133
5	73589913	73590626
5	73710159	73710392
5	73711426	73711981
5	73717344	73717709
5	73726548	73726783
5	73729127	73729590
5	73729983	73730195
5	73730426	73730671
5	73736975	73737284
5	73748844	73748976
5	73786679	73786960
5	73795625	73795977
5	73823086	73823689
5	73833713	73834544
5	73872773	73873090
5	73874985	73875295
5	73909166	73909563
5	73927307	73927873
5	73935958	73937480
5	73937674	73938100
5	73944503	73945195
5	73968825	73969681
5	73980787	73981272
5	73981433	73982296
5	74062507	74063384
5	74532181	74533159
5	74615000	74615163
5	74632579	74633531
5	74807040	74808057
5	74819995	74820293
5	74867309	74867675
5	74956407	74956878
5	74964755	74965563
5	74977194	74977407
5	75006545	75006837
5	75012831	75013637
5	75143362	75143627
5	75259905	75260223
5	75290130	75290354
5	75470065	75470198
5	75551916	75552404
5	75590498	75590737
5	75637739	75638261
5	75698423	75699482
5	75843186	75843624
5	75878095	75878433
5	75897245	75897625
5	76004200	76004409
5	76011108	76012259
5	76017011	76017537
5	76070327	76070732
5	76074720	76075001
5	76086581	76087149
5	76087600	76088104
5	76114553	76114907
5	76137178	76137622
5	76143335	76143652
5	76145738	76145935
5	76147212	76147830
5	76152673	76152866
5	76163803	76164239
5	76171054	76171466
5	76255323	76255448
5	76325945	76326881
5	76372823	76373786
5	76382411	76383421
5	76383550	76383976
5	76413129	76413319
5	76440442	76440693
5	76528871	76529146
5	76745067	76745463
5	76787641	76788787
5	76941313	76941780
5	77071434	77072632
5	77233443	77233801
5	77385176	77385352
5	77409489	77409994
5	77564183	77564555
5	77590033	77591024
5	77655722	77657034
5	77768427	77768817
5	77779480	77780241
5	77783780	77784004
5	77790961	77791771
5	77792343	77792554
5	77797099	77797269
5	77805952	77806518
5	77807309	77807866
5	77819699	77820071
5	77822895	77823291
5	77830206	77830527
5	77830899	77831202
5	77835972	77836767
5	77837028	77837272
5	77843486	77843762
5	77844824	77845419
5	77849845	77850096
5	77854812	77854993
5	77865361	77865663
5	77869919	77870309
5	77870571	77871010
5	77881931	77882467
5	77883664	77884013
5	77888169	77888412
5	77889896	77890235
5	77896577	77896899
5	77944064	77945200
5	77974190	77974488
5	78051990	78052181
5	78056158	78056640
5	78067757	78068010
5	78083576	78083967
5	78183537	78183924
5	78190208	78190481
5	78216395	78216716
5	78260757	78261039
5	78268751	78269221
5	78280211	78281352
5	78281560	78282063
5	78316912	78317468
5	78429375	78429782
5	78531482	78532538
5	78712369	78712831
5	78809398	78810772
5	78852067	78852285
5	78856926	78857281
5	78871923	78872243
5	78886311	78886872
5	78907847	78908926
5	78985244	78985970
5	79102634	79102885
5	79154016	79154342
5	79286528	79287331
5	79366058	79366523
5	79379100	79379766
5	79387518	79387755
5	79399230	79399596
5	79418438	79418745
5	79421192	79421621
5	79421737	79422313
5	79436921	79437509
5	79441873	79442266
5	79447790	79448050
5	79464438	79464887
5	79509266	79509713
5	79551305	79552482
5	79553104	79553743
5	79685513	79685703
5	79695235	79695703
5	79703168	79704505
5	79783629	79784526
5	79950129	79951103
5	80200401	80200770
5	80597006	80597918
5	80802759	80803188
5	80821450	80821828
5	80829848	80830229
5	80875378	80875635
5	81046445	81047941
5	81055297	81055876
5	81057172	81057502
5	81059253	81059410
5	81074150	81074365
5	81074887	81075291
5	81075790	81075995
5	81079294	81079526
5	81083716	81084069
5	81096658	81096907
5	81116688	81117166
5	81126495	81126732
5	81126822	81126955
5	81128848	81129143
5	81134456	81134747
5	81147308	81147991
5	81152759	81152937
5	81153012	81153685
5	81180764	81181071
5	81194261	81194559
5	81204615	81204816
5	81205579	81205951
5	81206364	81206611
5	81267436	81268433
5	81314386	81314711
5	81315402	81316181
5	81396194	81397210
5	81402468	81402919
5	81444083	81444346
5	81461771	81462144
5	81469945	81470334
5	81521424	81521795
5	81573796	81574692
5	81647709	81647944
5	81937220	81937525
5	82307789	82308130
5	82322795	82323470
5	82372823	82373902
5	82602395	82602925
5	82608496	82608866
5	82726330	82726518
5	82860027	82860309
5	83007881	83008128
5	83014021	83014344
5	83027558	83027865
5	83036635	83036845
5	83040758	83041075
5	83046461	83046919
5	83195967	83196096
5	83196172	83196439
5	83210083	83210370
5	83223023	83223302
5	83233490	83234033
5	83384933	83385091
5	83472044	83472132
5	83524126	83524449
5	83570744	83571019
5	84086845	84087313
5	84834267	84834565
5	85439646	85440019
5	85451595	85451955
5	85600860	85601032
5	85913100	85914276
5	85960705	85961105
5	85964163	85964540
5	85975319	85975657
5	86176508	86177164
5	86263033	86263418
5	86266177	86266562
5	86266867	86267644
5	86275526	86276000
5	86293304	86293855
5	86308207	86308411
5	86308956	86309215
5	86311791	86312039
5	86315347	86316610
5	86340764	86341065
5	86365775	86366338
5	86375097	86375437
5	86377120	86377674
5	86417127	86417440
5	86433546	86433767
5	86539236	86539937
5	86563153	86564731
5	86579437	86579759
5	86594562	86594820
5	86630497	86630728
5	86636424	86636912
5	86695449	86695811
5	86696219	86696478
5	86707717	86708346
5	86708432	86709255
5	86763150	86763481
5	87077031	87077266
5	87437047	87437675
5	87564150	87565478
5	87976194	87976600
5	87986643	87987099
5	88012976	88013213
5	88025511	88025707
5	88028018	88028492
5	88030185	88030367
5	88074601	88074946
5	88080743	88081061
5	88101025	88101507
5	88109094	88109386
5	88115077	88115425
5	88122842	88123431
5	88124924	88125291
5	88129245	88129465
5	88132380	88132655
5	88138704	88138983
5	88143277	88143544
5	88168765	88169236
5	88171546	88171745
5	88178863	88179417
5	88179906	88180206
5	88182699	88182824
5	88184947	88185872
5	88195267	88195496
5	88236631	88236824
5	88237442	88237594
5	88241000	88241506
5	88363539	88363722
5	88416540	88416978
5	88545428	88545562
5	88563672	88563827
5	88564304	88564655
5	88566837	88567084
5	88567262	88567668
5	88586824	88587267
5	88589549	88590151
5	88596194	88596565
5	88597194	88597761
5	88598451	88598592
5	88598839	88599260
5	88609642	88610417
5	88620744	88621226
5	88660688	88660894
5	88679977	88680195
5	88691996	88692882
5	88716807	88717206
5	88740947	88741428
5	88752985	88753591
5	88831316	88831567
5	88842424	88842782
5	89003730	89004065
5	89024656	89024999
5	89147809	89148068
5	89311317	89311829
5	89316918	89317420
5	89318583	89318818
5	89346011	89346449
5	89427527	89428087
5	89430715	89431139
5	89437885	89438670
5	89457306	89457619
5	89480576	89481007
5	89481221	89481417
5	89561143	89561350
5	89705031	89706092
5	89730050	89730379
5	89769581	89771021
5	89825075	89826206
5	90005244	90005450
5	90079482	90080122
5	90162226	90162418
5	90173968	90174284
5	90228026	90228254
5	90397597	90398219
5	90410517	90410766
5	90420762	90421087
5	90431644	90431950
5	90435438	90436072
5	90436437	90436741
5	90447779	90448072
5	90457915	90459197
5	90460226	90460431
5	90478445	90478964
5	90485431	90486396
5	90514821	90515576
5	90575896	90577012
5	90597319	90597654
5	90607148	90608199
5	90675820	90677042
5	90677581	90677764
5	90679042	90679617
5	90716756	90716993
5	90764947	90765230
5	90765430	90766222
5	91617695	91617789
5	92917150	92917355
5	92956256	92956594
5	93446937	93447700
5	93860559	93860876
5	93879832	93880303
5	93881651	93881852
5	93953521	93954894
5	94073680	94073914
5	94304277	94304509
5	94417150	94417638
5	94423299	94423542
5	94423656	94424027
5	94890151	94891268
5	94956073	94956519
5	94982204	94983298
5	95002824	95003176
5	95004526	95004769
5	95053892	95054152
5	95066508	95067826
5	95095891	95096485
5	95114820	95115064
5	95115173	95115608
5	95116321	95117160
5	95144146	95144829
5	95153784	95154571
5	95157873	95158096
5	95158334	95158697
5	95159254	95160140
5	95170154	95170371
5	95170604	95171034
5	95171471	95171727
5	95178719	95179243
5	95182601	95182968
5	95192935	95193348
5	95193712	95194090
5	95194320	95194872
5	95197062	95197345
5	95198735	95199464
5	95205181	95205598
5	95205783	95206442
5	95214876	95215247
5	95227281	95227601
5	95228522	95228766
5	95251582	95252360
5	95296621	95298167
5	95411576	95411836
5	95469427	95469776
5	95482337	95482826
5	95487574	95487834
5	95532540	95532930
5	95533144	95533338
5	95536313	95536614
5	95595057	95595517
5	95666922	95667241
5	95672124	95672411
5	95680520	95680763
5	95769908	95770224
5	95920416	95920763
5	95937530	95938013
5	95949733	95950155
5	95983768	95984094
5	95997584	95999164
5	96038213	96039301
5	96054276	96054509
5	96142837	96143884
5	96143985	96144378
5	96180236	96180522
5	96204531	96205132
5	96216142	96216435
5	96221471	96222049
5	96232161	96232419
5	96232487	96232852
5	96239976	96240434
5	96267399	96267616
5	96270372	96271165
5	96271457	96271998
5	96299020	96299280
5	96345238	96345591
5	96384859	96385312
5	96468826	96469286
5	96478152	96478810
5	96497736	96498118
5	96503119	96503751
5	96518695	96519788
5	96530152	96530387
5	96566804	96567053
5	97645600	97645901
5	98108697	98109782
5	98132047	98132339
5	98262964	98263211
5	98263862	98265592
5	98269207	98269636
5	98305183	98305888
5	98312451	98312537
5	98361138	98361327
5	98362972	98363417
5	98368244	98368977
5	98440394	98440555
5	98651085	98651726
5	98656255	98656542
5	99267573	99267660
5	99770533	99770757
5	99870780	99871732
5	99959372	99959829
5	99983440	99983659
5	100042274	100043001
5	100067476	100067815
5	100082491	100082802
5	100113316	100113941
5	100115473	100116331
5	100125837	100126356
5	100161820	100162368
5	100163873	100164131
5	100181798	100182233
5	100188623	100189123
5	100213071	100213304
5	100236500	100236848
5	100237636	100238044
5	100238869	100239275
5	100286617	100287125
5	100345688	100346228
5	100381469	100381659
5	100726053	100726338
5	101014328	101014598
5	101504900	101504989
5	101867153	101867571
5	102090616	102091189
5	102116149	102116454
5	102151184	102151512
5	102201302	102201942
5	102455373	102456864
5	102475059	102475255
5	102560336	102560503
5	102568222	102568370
5	102594020	102595447
5	102729155	102729482
5	102811444	102811708
5	102897861	102898962
5	102918185	102918340
5	103027566	103027909
5	103106010	103106293
5	103144265	103144513
5	103343948	103344318
5	106629673	106630322
5	106907659	106908086
5	107009425	107009684
5	107135138	107135334
5	107148294	107148795
5	107338855	107339145
5	107596261	107596652
5	107717046	107718677
5	107857634	107857841
5	107859152	107859351
5	107996066	107996351
5	108017041	108017367
5	108023439	108023936
5	108036437	108036991
5	108062939	108063492
5	108063788	108064249
5	108066388	108066622
5	108084090	108085585
5	108098080	108098731
5	108194807	108195098
5	108477232	108477509
5	108583661	108584102
5	108589038	108589232
5	108744914	108745454
5	108745547	108746553
5	108804550	108804798
5	108818930	108819645
5	108820728	108821076
5	108848148	108848331
5	108865209	108865723
5	108899476	108899673
5	108925797	108926063
5	108955459	108955694
5	108992258	108993213
5	109024664	109025859
5	109026757	109027109
5	109078643	109079174
5	109079525	109079714
5	109297456	109297825
5	109298657	109299219
5	109323525	109323986
5	109335700	109336169
5	109336315	109336962
5	109390866	109391415
5	109400214	109401000
5	109422449	109423094
5	109423615	109423844
5	109430315	109430779
5	109432138	109432444
5	109441566	109441816
5	109513477	109513820
5	109701767	109702031
5	109961165	109961436
5	109999272	109999599
5	110062049	110062898
5	110074203	110075310
5	110427719	110428565
5	110452295	110452529
5	110493846	110494091
5	110797692	110798052
5	110805684	110805997
5	110808260	110808655
5	110817083	110817358
5	110847616	110848733
5	110865917	110866453
5	110886106	110886593
5	110916774	110916999
5	111039249	111039746
5	111092692	111092869
5	111093126	111094099
5	111110165	111110397
5	111116879	111117266
5	111264231	111264528
5	111482711	111483001
5	111495985	111496917
5	111510647	111510957
5	111755883	111756371
5	111887013	111887495
5	111976797	111977170
5	111982137	111982695
5	112042815	112043976
5	112073242	112073917
5	112093396	112093714
5	112183703	112184240
5	112196504	112197377
5	112216911	112217112
5	112227215	112227571
5	112257127	112258305
5	112258684	112259567
5	112305113	112305842
5	112311727	112312978
5	112331814	112332111
5	112383524	112383937
5	112408945	112409377
5	112428418	112428820
5	112523512	112523982
5	112530402	112530989
5	112536002	112536361
5	112549234	112549801
5	112582025	112582579
5	112630080	112630839
5	112666549	112667158
5	112672609	112672962
5	112680761	112680880
5	112693860	112694134
5	112713809	112714110
5	112714688	112715043
5	112720518	112720931
5	112771664	112772019
5	112779856	112780356
5	112824047	112824491
5	112849108	112850083
5	112851558	112851698
5	112860608	112861070
5	112947798	112947953
5	113400737	113401068
5	113754075	113754148
5	113754248	113754768
5	113785650	113785951
5	114193597	114194251
5	114289286	114289653
5	114432101	114432420
5	114433797	114434089
5	114505024	114506421
5	114506731	114506925
5	114514814	114515455
5	114515870	114516439
5	114538351	114538871
5	114544842	114545419
5	114582131	114582585
5	114597828	114598968
5	114607428	114607640
5	114624697	114625277
5	114631551	114632715
5	114867533	114867775
5	114879627	114880819
5	114898608	114898778
5	114935263	114935549
5	114937547	114938503
5	114961204	114962007
5	114970415	114970688
5	114978977	114979371
5	115176764	115178243
5	115412004	115412980
5	115414992	115415153
5	115419992	115421320
5	115496428	115496638
5	115679697	115679909
5	115694503	115694826
5	115695109	115695725
5	115707572	115707959
5	115741512	115741807
5	115790159	115790511
5	115827784	115828294
5	115870805	115871082
5	115878378	115878697
5	115900111	115900333
5	115902039	115902266
5	115910344	115910817
5	115961754	115962474
5	115972989	115973397
5	116136860	116137109
5	116790394	116790814
5	116926768	116926972
5	117169446	117169739
5	117192015	117192410
5	117194299	117195263
5	117199387	117199605
5	117224323	117224841
5	117278451	117278669
5	117279172	117279879
5	117287332	117287587
5	117482648	117482853
5	118127696	118128109
5	118323543	118324542
5	118357644	118357980
5	118368394	118368790
5	118406112	118407536
5	118603526	118604766
5	118625953	118626333
5	118651168	118651686
5	118677485	118677812
5	118691392	118692083
5	118747441	118748159
5	118761642	118762168
5	118771142	118771495
5	118787799	118788995
5	119593501	119594220
5	119799930	119800104
5	120152801	120153152
5	120208095	120208283
5	120271336	120272255
5	120279811	120280119
5	120839177	120839516
5	121285613	121285938
5	121297008	121298344
5	121315316	121315839
5	121518157	121518565
5	121523123	121523431
5	121528569	121528929
5	121531526	121531935
5	121555178	121555939
5	121556192	121556627
5	121573682	121574055
5	121628142	121628373
5	121646508	121646803
5	121647508	121648559
5	121751216	121751528
5	121808712	121809385
5	121851875	121852341
5	122059242	122059657
5	122091606	122092518
5	122110297	122111407
5	122111483	122111829
5	122180649	122181777
5	122185565	122185857
5	122213243	122213774
5	122251455	122252141
5	122278887	122279214
5	122335746	122336005
5	122758472	122759871
5	122847370	122849088
5	122862997	122863289
5	122918660	122918926
5	122946877	122947101
5	122982803	122983127
5	123006723	123006918
5	123122195	123122374
5	123220764	123221027
5	123314744	123314978
5	123361181	123361405
5	123369885	123370403
5	123370682	123370979
5	123376592	123376795
5	123392385	123392676
5	123392792	123393254
5	123393430	123393982
5	123492997	123493407
5	123498530	123498804
5	123566786	123567222
5	123568284	123568567
5	123840079	123840302
5	123935357	123935629
5	123985249	123985736
5	123994965	123995214
5	124049337	124049607
5	124081179	124081349
5	124082578	124082840
5	124083990	124084280
5	124084434	124084790
5	124091323	124091605
5	124138621	124138981
5	124184515	124184978
5	124194391	124195059
5	124201611	124201899
5	124214703	124214995
5	124216726	124217497
5	124223811	124224287
5	124237642	124238350
5	124242417	124242721
5	124244600	124244847
5	124247941	124248494
5	124248818	124248991
5	124254825	124255132
5	124256747	124257312
5	124258887	124259113
5	124287499	124287710
5	124288031	124288149
5	124288341	124288733
5	124297340	124297657
5	124299394	124299595
5	125165062	125165340
5	125171351	125171569
5	125674937	125675219
5	125689665	125690150
5	125693704	125694113
5	125758567	125759469
5	125785423	125785715
5	125824178	125824419
5	125825977	125826194
5	125826384	125826600
5	125833296	125833678
5	125835413	125835869
5	125839306	125839806
5	125844360	125844951
5	125855400	125855934
5	125857283	125857554
5	125874856	125875197
5	125930529	125931345
5	125936070	125937274
5	126011858	126012179
5	126066595	126066743
5	126066821	126067025
5	126083779	126084175
5	126097694	126098338
5	126112253	126113081
5	126113424	126113727
5	126113866	126114458
5	126181393	126181978
5	126263020	126263364
5	126272626	126273026
5	126283472	126283662
5	126300830	126301183
5	126308005	126308589
5	126314762	126315060
5	126318959	126319261
5	126333833	126334350
5	126347639	126347887
5	126348592	126348940
5	126350398	126350576
5	126364597	126364852
5	126365813	126366798
5	126408991	126409422
5	126415911	126416282
5	126420462	126420694
5	126472694	126472910
5	126542345	126542820
5	126564437	126565612
5	126649601	126650013
5	126709667	126709886
5	126758917	126759212
5	126852870	126853944
5	126899959	126900144
5	127418432	127419876
5	127537042	127537300
5	128241205	128241530
5	128429823	128431275
5	128710135	128710222
5	129103613	129103906
5	129107045	129107510
5	129183377	129183685
5	129188535	129188773
5	129189241	129189853
5	129239439	129240700
5	129368245	129368914
5	129370557	129370926
5	129477493	129477694
5	129876474	129877118
5	130100773	130100909
5	130101164	130101440
5	130500042	130501305
5	130506221	130507104
5	130545023	130545476
5	130548149	130548516
5	130560023	130560948
5	130575308	130575790
5	130586550	130586721
5	130588369	130589131
5	130598886	130600521
5	130715355	130715631
5	130718057	130718448
5	130824199	130824616
5	130832148	130832307
5	130834397	130834666
5	130834750	130834949
5	130845523	130845832
5	130850473	130851078
5	130861429	130861835
5	130862398	130862569
5	130872022	130872479
5	130925241	130925739
5	130970400	130971522
5	131132004	131133322
5	131146569	131146859
5	131343550	131343868
5	131379935	131380233
5	131385670	131386304
5	131399128	131399491
5	131400461	131400654
5	131405292	131405594
5	131406753	131407056
5	131525939	131526170
5	131563095	131563808
5	131574049	131574213
5	131629145	131630151
5	131690163	131690379
5	131705085	131705727
5	131707952	131708238
5	131722282	131722706
5	131723347	131723782
5	131745982	131747394
5	131752790	131753081
5	131755344	131755659
5	131756403	131756640
5	131762185	131762761
5	131763485	131763935
5	131773346	131773739
5	131793036	131793486
5	131795799	131796282
5	131801944	131802487
5	131803285	131803708
5	131825792	131826208
5	131826301	131827011
5	131831415	131832218
5	131832481	131832996
5	131841910	131842062
5	131861039	131861293
5	131892287	131893010
5	132072850	132073643
5	132117866	132118254
5	132147994	132148393
5	132155765	132156140
5	132165585	132165967
5	132166129	132166519
5	132201761	132202715
5	132219012	132219335
5	132222966	132223330
5	132298845	132299866
5	132361674	132362788
5	132386998	132388629
5	132483547	132483657
5	132759370	132760048
5	132946713	132946972
5	133049349	133049628
5	133154682	133154938
5	133166391	133166606
5	133182396	133182891
5	133183958	133184333
5	133187254	133187494
5	133264390	133264545
5	133265851	133266284
5	133268272	133268858
5	133280013	133280483
5	133288542	133289691
5	133303773	133304668
5	133312859	133313372
5	133326860	133327201
5	133339728	133341111
5	133375313	133375672
5	133437684	133438026
5	133449803	133450543
5	133481537	133482015
5	133511981	133513282
5	133519790	133520122
5	133561183	133562426
5	133585360	133585947
5	133625262	133625709
5	133702620	133703028
5	133706455	133707201
5	133747164	133748324
5	133772411	133773038
5	133801453	133801796
5	133801948	133802968
5	133859859	133860483
5	133860888	133861480
5	133862476	133863525
5	133879540	133879985
5	133891582	133892095
5	133915252	133916075
5	133922419	133923207
5	133968189	133968732
5	133984069	133985088
5	134073422	134073692
5	134073962	134074569
5	134094199	134094921
5	134181271	134182224
5	134209681	134210348
5	134210419	134210536
5	134237975	134238183
5	134240137	134241297
5	134363203	134363478
5	134440405	134440824
5	134451831	134452298
5	134452624	134453009
5	134476425	134476919
5	134526727	134527601
5	134551758	134552019
5	134712989	134713334
5	134722664	134723168
5	134727589	134728346
5	134728940	134729348
5	134734579	134735500
5	134761398	134761709
5	134769719	134770143
5	134772881	134773463
5	134773684	134773921
5	134777133	134777343
5	134779484	134779569
5	134780047	134780464
5	134781336	134781542
5	134787906	134788271
5	134791898	134792602
5	134797913	134798404
5	134801834	134802227
5	134887436	134887896
5	134896420	134896944
5	135223157	135223346
5	135335043	135335423
5	135364451	135364869
5	135383493	135383917
5	135416243	135416556
5	135468172	135469281
5	136834559	136835187
5	136917748	136918282
5	136949204	136949635
5	136958007	136959013
5	136963472	136963752
5	136965228	136965624
5	136996057	136996474
5	137031216	137031639
5	137078721	137079009
5	137089466	137090841
5	137193919	137194151
5	137224842	137225578
5	137367848	137369278
5	137371711	137372024
5	137390606	137391246
5	137404494	137404805
5	137412826	137413066
5	137469215	137469401
5	137474763	137475217
5	137514145	137515044
5	137548736	137549460
5	137558471	137558808
5	137667244	137667908
5	137672890	137674388
5	137688029	137688436
5	137688520	137689382
5	137690649	137690965
5	137704729	137705854
5	137706296	137706499
5	137785683	137786091
5	137794825	137795360
5	137799669	137800090
5	137800155	137801582
5	137827324	137828257
5	137839409	137839881
5	137878394	137879672
5	137910785	137911826
5	137915055	137915269
5	137940988	137941535
5	137946171	137947262
5	137968765	137969220
5	137998502	137999015
5	138042693	138042956
5	138060154	138060502
5	138078064	138078810
5	138088444	138089831
5	138288769	138289448
5	138297116	138297713
5	138299828	138300074
5	138310847	138311481
5	138513450	138513995
5	138514090	138514404
5	138533755	138534306
5	138598273	138598728
5	138609134	138609970
5	138629140	138629991
5	138677069	138678214
5	138739390	138740233
5	138758017	138758314
5	138759570	138760064
5	138774653	138775527
5	138779484	138779794
5	138838468	138838847
5	138848172	138848276
5	138854792	138855490
5	138861178	138862253
5	138867802	138868346
5	138872628	138872798
5	138875208	138875558
5	138881099	138881466
5	138893189	138893430
5	138897198	138898066
5	138922858	138923351
5	138940282	138941648
5	139012891	139013143
5	139015327	139015641
5	139016744	139017450
5	139017751	139018173
5	139026449	139026830
5	139027782	139028067
5	139043764	139044170
5	139078456	139078673
5	139125739	139126060
5	139145031	139145666
5	139154534	139155271
5	139166901	139168121
5	139227428	139228433
5	139248745	139249593
5	139305854	139306116
5	139329364	139329878
5	139348223	139348761
5	139384830	139385191
5	139422837	139423109
5	139423199	139423275
5	139486699	139487944
5	139493007	139493855
5	139494038	139494571
5	139525285	139525854
5	139536773	139537327
5	139554185	139555561
5	139562329	139562586
5	139562669	139562984
5	139594379	139594756
5	139619481	139619743
5	139624142	139624389
5	139624913	139625189
5	139631108	139631502
5	139682284	139683118
5	139691549	139692023
5	139699450	139699762
5	139701187	139701893
5	139725501	139726546
5	139736563	139737587
5	139742818	139743114
5	139780275	139781661
5	139926858	139928100
5	139928912	139929210
5	139936698	139937340
5	139943602	139944696
5	139954860	139955276
5	139956152	139956557
5	139968799	139969165
5	139971553	139971873
5	139975175	139975513
5	139981814	139981998
5	139982664	139982809
5	139991424	139991938
5	140010655	140010913
5	140011917	140013299
5	140014688	140014885
5	140018632	140019537
5	140026890	140027764
5	140043884	140044737
5	140070577	140071303
5	140079755	140080295
5	140090456	140091055
5	140306017	140306732
5	140420739	140421034
5	140699711	140700847
5	140767095	140767316
5	140792427	140792738
5	140797085	140797304
5	140800405	140800832
5	140809780	140809880
5	140809946	140810468
5	140810772	140811384
5	140842624	140843027
5	140855236	140855819
5	140872198	140872513
5	140891974	140892277
5	140893269	140893818
5	140904246	140904806
5	140937319	140937674
5	140940447	140940659
5	140943559	140944187
5	140971662	140972001
5	140985118	140985599
5	140998382	140998972
5	141002738	141003135
5	141006929	141007132
5	141015952	141016757
5	141017534	141017993
5	141030483	141031569
5	141044492	141044931
5	141061438	141062208
5	141062530	141062954
5	141071577	141072089
5	141081582	141082559
5	141142356	141142644
5	141215419	141216258
5	141228583	141230085
5	141258620	141259291
5	141268571	141269125
5	141278220	141278686
5	141293095	141293395
5	141293726	141294261
5	141303011	141303950
5	141312707	141312964
5	141320215	141320410
5	141320473	141321208
5	141325176	141325620
5	141333795	141334120
5	141337267	141338000
5	141340050	141340704
5	141348232	141349151
5	141372022	141372201
5	141391941	141392960
5	141395437	141395734
5	141404291	141405062
5	141425633	141426075
5	141432964	141433411
5	141443307	141443892
5	141487931	141488756
5	141489610	141490036
5	141514013	141514238
5	141571852	141572060
5	141704207	141704792
5	141736241	141736999
5	141766277	141766532
5	142092710	142093287
5	142096610	142096907
5	142107080	142107713
5	142116722	142117215
5	142123424	142123651
5	142138018	142138654
5	142149219	142150247
5	142156711	142157061
5	142163435	142164001
5	142174832	142175132
5	142177728	142178552
5	142183043	142183551
5	142186852	142187424
5	142188877	142189124
5	142193736	142193921
5	142196122	142196570
5	142216709	142217348
5	142224810	142225467
5	142226053	142226511
5	142232509	142232721
5	142246344	142246814
5	142260211	142260382
5	142260596	142261041
5	142282190	142282406
5	142301796	142302004
5	142357126	142357583
5	142363617	142363906
5	142382005	142382835
5	142388594	142389057
5	142403134	142403416
5	142439671	142439874
5	142442803	142443190
5	142444365	142444567
5	142481413	142481739
5	142497817	142498034
5	142592915	142593272
5	142601878	142602717
5	142655107	142655390
5	142729990	142730499
5	142735359	142735666
5	142782499	142784637
5	142784742	142785284
5	142807698	142808094
5	142814601	142815186
5	142821689	142821930
5	142878059	142878406
5	142953065	142953719
5	142962982	142963705
5	142972185	142972560
5	142981358	142981682
5	142984648	142985315
5	142998350	142999061
5	143120965	143121314
5	143171263	143172256
5	143176364	143176671
5	143181251	143181526
5	143204677	143205146
5	143549894	143550728
5	143571548	143572040
5	143583415	143583631
5	145061180	145061531
5	145068687	145069250
5	145191860	145192127
5	145214328	145215336
5	145236108	145236352
5	145363628	145364051
5	145386065	145386708
5	145408560	145409164
5	145429032	145429530
5	145561845	145562627
5	145582699	145583569
5	145692532	145693130
5	145742827	145743285
5	145806645	145807114
5	145826391	145827422
5	145912923	145913120
5	145921879	145922101
5	146027263	146027854
5	146164380	146164876
5	146193303	146193719
5	146260526	146260887
5	146269672	146270001
5	146345381	146346099
5	146568486	146568654
5	146816269	146816600
5	146817000	146817265
5	146833006	146833323
5	146833546	146834004
5	146861482	146861679
5	146861953	146862290
5	147007691	147007983
5	147184627	147184998
5	147202265	147202572
5	147237198	147237510
5	147281049	147281696
5	147291020	147291340
5	147291616	147291950
5	147300682	147301223
5	147307541	147307803
5	147310398	147310639
5	147310709	147310972
5	147343513	147344269
5	147558752	147559197
5	147565883	147566266
5	147588800	147588980
5	147716664	147716968
5	147754287	147754739
5	147763164	147763779
5	147782839	147783381
5	147823474	147823871
5	147845008	147846305
5	147852026	147852464
5	147855152	147855576
5	147861931	147862891
5	147891473	147891832
5	148110473	148110809
5	148113262	148113673
5	148119709	148120321
5	148120810	148121218
5	148126397	148126713
5	148128262	148128928
5	148140481	148140875
5	148146230	148146499
5	148148425	148148877
5	148185355	148185875
5	148187377	148187677
5	148188439	148188949
5	148196371	148196778
5	148205349	148206603
5	148210995	148211696
5	148224304	148224727
5	148229081	148229497
5	148239272	148239550
5	148261940	148262225
5	148337222	148337700
5	148343179	148343633
5	148352453	148352765
5	148377824	148378425
5	148414870	148415387
5	148494304	148494790
5	148520872	148521841
5	148596124	148596530
5	148602715	148603289
5	148608501	148608871
5	148648646	148648793
5	148724452	148725316
5	148737228	148737884
5	148737957	148738268
5	148746796	148747483
5	148750952	148751254
5	148761362	148761906
5	148777852	148778106
5	148808381	148808871
5	148809767	148810228
5	148822065	148822705
5	148831539	148832194
5	148844234	148845099
5	148846041	148846421
5	148897359	148897613
5	148906223	148906672
5	148923532	148923966
5	148930761	148931697
5	148944373	148944633
5	148944758	148944872
5	148960416	148961327
5	148976233	148976606
5	149016445	149016720
5	149019293	149019768
5	149047094	149047542
5	149057280	149057822
5	149060112	149060969
5	149109528	149110004
5	149110196	149110831
5	149110927	149111559
5	149185412	149185812
5	149208047	149208348
5	149232612	149232937
5	149236891	149237585
5	149284325	149284848
5	149338972	149339369
5	149339894	149340721
5	149370335	149370712
5	149379558	149380547
5	149381324	149381616
5	149404069	149404498
5	149428882	149430050
5	149438176	149438628
5	149444853	149445314
5	149455394	149455825
5	149461250	149461902
5	149462576	149462877
5	149482488	149483143
5	149485547	149486048
5	149492498	149492817
5	149498947	149499320
5	149509270	149510001
5	149535293	149535576
5	149541225	149541448
5	149560375	149560615
5	149565141	149565434
5	149576104	149576689
5	149588536	149589203
5	149597559	149597681
5	149597747	149598047
5	149614049	149614685
5	149730094	149730685
5	149736921	149737456
5	149789401	149789853
5	149789981	149790500
5	149790944	149791200
5	149792114	149792832
5	149807671	149808310
5	149809200	149809462
5	149815570	149816070
5	149828747	149829726
5	149838329	149838897
5	149924315	149924603
5	149940585	149940815
5	149989247	149989812
5	150035789	150036683
5	150079851	150080975
5	150111232	150111577
5	150114136	150114384
5	150137835	150138987
5	150158001	150158621
5	150158715	150159039
5	150226611	150227073
5	150284191	150284872
5	150385827	150386156
5	150392179	150392940
5	150396349	150396640
5	150399852	150400230
5	150431276	150431609
5	150438456	150438940
5	150460034	150461139
5	150472359	150472653
5	150473145	150473532
5	150477760	150478155
5	150479729	150480072
5	150494913	150495370
5	150505032	150505488
5	150505627	150506079
5	150512533	150512903
5	150529950	150530486
5	150531425	150531761
5	150537047	150537594
5	150544295	150544707
5	150593555	150594367
5	150602698	150602985
5	150603066	150603853
5	150614243	150614715
5	150618903	150619129
5	150623911	150624289
5	150632187	150632931
5	150635440	150635808
5	150637281	150637480
5	150637946	150638733
5	150785944	150786367
5	150794140	150794663
5	150826862	150827813
5	150862645	150863069
5	150863272	150863570
5	150880283	150880866
5	150901838	150902030
5	150936328	150936819
5	150956998	150957530
5	151020143	151020562
5	151031623	151031970
5	151038526	151038847
5	151043094	151043781
5	151120119	151120485
5	151129245	151129573
5	151137675	151138885
5	151150873	151151910
5	151522480	151522670
5	151906738	151907496
5	152919359	152919777
5	152924478	152924684
5	152942921	152943543
5	153004941	153005170
5	153008371	153009002
5	153031790	153032487
5	153084750	153085163
5	153125432	153125897
5	153126079	153126661
5	153171741	153172214
5	153211528	153211965
5	153260280	153260591
5	153275813	153275977
5	153276071	153276726
5	153285677	153285939
5	153344354	153344953
5	153417792	153418164
5	153418257	153418895
5	153429344	153429629
5	153451807	153452320
5	153559696	153560046
5	153569419	153570581
5	153571474	153571654
5	153585817	153586297
5	153601127	153601552
5	153603653	153603868
5	153608234	153608461
5	153618395	153618843
5	153652546	153653108
5	153653597	153654117
5	153663789	153664372
5	153677001	153677993
5	153764604	153765144
5	153784674	153785170
5	153787141	153787488
5	153824986	153825934
5	153847307	153847591
5	153989946	153990241
5	153990339	153990412
5	154026659	154027257
5	154062052	154062886
5	154093972	154094468
5	154134160	154135450
5	154146540	154146749
5	154149679	154149972
5	154229771	154230393
5	154236927	154238470
5	154317499	154318094
5	154320338	154321051
5	154403642	154403941
5	154519111	154519479
5	154712277	154712555
5	154813874	154814166
5	154814231	154814650
5	154996429	154996654
5	156340994	156341385
5	156361937	156362159
5	156389996	156390708
5	156397105	156397535
5	156408483	156409021
5	156418669	156419104
5	156437243	156437394
5	156477036	156477532
5	156502034	156502287
5	156512885	156513358
5	156534291	156534510
5	156535950	156536625
5	156536707	156537172
5	156540100	156540317
5	156558966	156559345
5	156561872	156562244
5	156569260	156570333
5	156575836	156576199
5	156680354	156680849
5	156692642	156693382
5	156739444	156739767
5	156755308	156755921
5	156788957	156789390
5	156858949	156859165
5	156900407	156900714
5	156903933	156904297
5	156921441	156921822
5	156929097	156929907
5	156982078	156982304
5	156994111	156994429
5	156998198	156998851
5	157023568	157023858
5	157078285	157079392
5	157145551	157145770
5	157158238	157159043
5	157170335	157170970
5	157285316	157286568
5	157375759	157376138
5	157421978	157422338
5	157502316	157502546
5	157527584	157527791
5	157601898	157602313
5	157640017	157640280
5	157651020	157651687
5	157660723	157661535
5	157811573	157811899
5	157891480	157891705
5	157893164	157893614
5	157929678	157930087
5	157940362	157940860
5	158097101	158097682
5	158103620	158103932
5	158122564	158122912
5	158527308	158527583
5	158583787	158584087
5	158625386	158625660
5	158634658	158635365
5	158636343	158637061
5	158689542	158690586
5	158713476	158713812
5	158758166	158758987
5	158759800	158760355
5	158768708	158769275
5	158772335	158772867
5	158786542	158786792
5	158789043	158789718
5	158839280	158839690
5	158854519	158855071
5	158879730	158880144
5	158885285	158885701
5	158886964	158887200
5	158896493	158896971
5	158906071	158906647
5	158924102	158924495
5	158924572	158924834
5	158931683	158932307
5	158935715	158935905
5	158942817	158943127
5	158972168	158972938
5	159001451	159001671
5	159191285	159191574
5	159200001	159201098
5	159223993	159224855
5	159229746	159229933
5	159232119	159232427
5	159246697	159247492
5	159343049	159344197
5	159368274	159368571
5	159392335	159392857
5	159414289	159414964
5	159435883	159436407
5	159448804	159449242
5	159498539	159498997
5	159507895	159508227
5	159532827	159533149
5	159545602	159546022
5	159546201	159547120
5	159560365	159560913
5	159592080	159592864
5	159602690	159603219
5	159626326	159626947
5	159657916	159658467
5	159695926	159696839
5	159772181	159772736
5	159826795	159827505
5	159845766	159846650
5	159848643	159849218
5	159862560	159862860
5	159865312	159865687
5	159865768	159866569
5	159870045	159870398
5	159894365	159895388
5	159897814	159898107
5	159926888	159927222
5	159927660	159928162
5	159932994	159933539
5	159934239	159934772
5	159935757	159936145
5	160067457	160067870
5	160226168	160226582
5	160397740	160398360
5	160453147	160453313
5	160454695	160455141
5	160526023	160526323
5	160532584	160532968
5	160559338	160559884
5	160565801	160566552
5	160578736	160578995
5	160585827	160587355
5	160601030	160601201
5	160603005	160603190
5	160620139	160620514
5	160684036	160684316
5	160713124	160713627
5	160722063	160722281
5	160725895	160726423
5	160837633	160838555
5	160971302	160971646
5	161636021	161636325
5	162736831	162737271
5	162774676	162774866
5	162835364	162836014
5	162864181	162865202
5	162886689	162887770
5	162932202	162933062
5	162991383	162991732
5	163123315	163123795
5	163154228	163154616
5	163325532	163325797
5	163335227	163335867
5	163342762	163343182
5	163343266	163344248
5	163374042	163374876
5	163427321	163427554
5	163440131	163440643
5	163931089	163931475
5	164441540	164441758
5	164456577	164456819
5	164612760	164613218
5	164616052	164616185
5	164645649	164645797
5	165057298	165057603
5	167041291	167041831
5	167150263	167150809
5	167166492	167166846
5	167212104	167212699
5	167225162	167225865
5	167243217	167243870
5	167318575	167318988
5	167335709	167335960
5	167343746	167344118
5	167474447	167474833
5	167646831	167647193
5	167696331	167696676
5	167913194	167913973
5	168006060	168007227
5	168012166	168012403
5	168347227	168347817
5	168454481	168455157
5	168842569	168842798
5	168853725	168853981
5	169008678	169008952
5	169010293	169011219
5	169063911	169064457
5	169064546	169065118
5	169074420	169074912
5	169302189	169302738
5	169307102	169307907
5	169524837	169525334
5	169527425	169527764
5	169533236	169533492
5	169652864	169653187
5	169694919	169695282
5	169695960	169696352
5	169704135	169704347
5	169704893	169705205
5	169705563	169706428
5	169714407	169715017
5	169720244	169720730
5	169724658	169725036
5	169727642	169727982
5	169729955	169730474
5	169734633	169735041
5	169739628	169740110
5	169742235	169742550
5	169758112	169758716
5	169760152	169760616
5	169765937	169766450
5	169775073	169775714
5	169779205	169779543
5	169780172	169780403
5	169784912	169785535
5	169787793	169788461
5	169789148	169789555
5	169790814	169790944
5	169795627	169795948
5	169816659	169816784
5	169820338	169820701
5	169820971	169821428
5	169831385	169831784
5	169847844	169848214
5	169854302	169854675
5	169861962	169862341
5	169893958	169894337
5	169898642	169898839
5	169902267	169902930
5	169912339	169912798
5	169918381	169918926
5	169931061	169931478
5	169949352	169949537
5	169965932	169966528
5	169979516	169979974
5	169990916	169991204
5	169999498	169999751
5	170050526	170050936
5	170057910	170058204
5	170060062	170060626
5	170288722	170289597
5	170751228	170751436
5	170814368	170814901
5	170815030	170815846
5	170845594	170846347
5	171027900	171028507
5	171061036	171061740
5	171103278	171103630
5	171148411	171148891
5	171272241	171272688
5	171388083	171388465
5	171393385	171393697
5	171395517	171395921
5	171433205	171434324
5	171505734	171506151
5	171538373	171538618
5	171541840	171542442
5	171556323	171556542
5	171558318	171558615
5	171560324	171560704
5	171577529	171578136
5	171601718	171601974
5	171602304	171602749
5	171606476	171607017
5	171612666	171612989
5	171614082	171614442
5	171615059	171615953
5	171710014	171711262
5	171720391	171720933
5	171837316	171837453
5	171839544	171840431
5	171856083	171856774
5	171881120	171881804
5	171906045	171906234
5	172110819	172111425
5	172124484	172124947
5	172128359	172128625
5	172128688	172129025
5	172141691	172142328
5	172143900	172144149
5	172160323	172160904
5	172178422	172179259
5	172185097	172185908
5	172192102	172192634
5	172197912	172198583
5	172199127	172199738
5	172204504	172204863
5	172215935	172216513
5	172225468	172225940
5	172226985	172227754
5	172232629	172233155
5	172234222	172234603
5	172261069	172261601
5	172276677	172276949
5	172304665	172305290
5	172308860	172309329
5	172312626	172312916
5	172313818	172314607
5	172337943	172338291
5	172359399	172359841
5	172370250	172370471
5	172378360	172378856
5	172384007	172384305
5	172385310	172385957
5	172386229	172386677
5	172396072	172396468
5	172410445	172411316
5	172437586	172438027
5	172443458	172443969
5	172445469	172445724
5	172462007	172462852
5	172482900	172483551
5	172483653	172484559
5	172571311	172572206
5	172710792	172711290
5	172720893	172721376
5	172759038	172759266
5	172823709	172824046
5	172824384	172824877
5	172879115	172879572
5	172952431	172952863
5	173000140	173000404
5	173042964	173044093
5	173091174	173091561
5	173172137	173172546
5	173193315	173193659
5	173202813	173203169
5	173208964	173209536
5	173229755	173230076
5	173235426	173235772
5	173260130	173260512
5	173262226	173262770
5	173278677	173279045
5	173291476	173291715
5	173293211	173294239
5	173314606	173315421
5	173336020	173336207
5	173336302	173336553
5	173344826	173345728
5	173353333	173353688
5	173400071	173400698
5	173738828	173739361
5	173846659	173846859
5	174035630	174036190
5	174151417	174151967
5	174216244	174216467
5	174905295	174905717
5	174960909	174961849
5	175084559	175085231
5	175098017	175098378
5	175116253	175116912
5	175118077	175118359
5	175121492	175121877
5	175123409	175124139
5	175156825	175157267
5	175223854	175224203
5	175280608	175280938
5	175298705	175299261
5	175378632	175378885
5	175394807	175395653
5	175788223	175789179
5	175815164	175816607
5	175843155	175843953
5	175874649	175875724
5	175960490	175960717
5	175964253	175965248
5	175977508	175977799
5	176023859	176024245
5	176037061	176037513
5	176046195	176046552
5	176073937	176074894
5	176085064	176085426
5	176087834	176088184
5	176264610	176265025
5	176326279	176326842
5	176432807	176433989
5	176449463	176449965
5	176540996	176541170
5	176541631	176542095
5	176543833	176544215
5	176555613	176555808
5	176560115	176561212
5	176727213	176727683
5	176730586	176730830
5	176734017	176734420
5	176738823	176739807
5	176747925	176748292
5	176778398	176779200
5	176784463	176785525
5	176790239	176790434
5	176794117	176794456
5	176816563	176817105
5	176817516	176817793
5	176830723	176831030
5	176832866	176833138
5	176852881	176853810
5	176856248	176856622
5	176873230	176874071
5	176881415	176881912
5	176883356	176883651
5	176884655	176884910
5	176906206	176906667
5	176917269	176917595
5	176924374	176924982
5	176936292	176936983
5	176943717	176944510
5	176981498	176981837
5	177018970	177019494
5	177026735	177027959
5	177098991	177099558
5	177263297	177263612
5	177302098	177302962
5	177318818	177319157
5	177557511	177558450
5	177580670	177581176
5	177591084	177591569
5	177630952	177631742
5	177632291	177632637
5	177668229	177669062
5	177707010	177707470
5	177715467	177715807
5	177761919	177762178
5	177767299	177767537
5	177888013	177888451
5	177904062	177904872
5	177910696	177910955
5	178053483	178054501
5	178064410	178064946
5	178157279	178158155
5	178204411	178204978
5	178286678	178287327
5	178322694	178323099
5	178367836	178368335
5	178450494	178451238
5	178487104	178487728
5	178617850	178618177
5	178957186	178957940
5	178977234	178978388
5	178986419	178987082
5	179012907	179013342
5	179049761	179051326
5	179061052	179062009
5	179084592	179085752
5	179105155	179105899
5	179125326	179126135
5	179159303	179159384
5	179159449	179160157
5	179187411	179187749
5	179207472	179207680
5	179220653	179221127
5	179222985	179223430
5	179233712	179234590
5	179245870	179246324
5	179247411	179247992
5	179248524	179248945
5	179254665	179254925
5	179279928	179280176
5	179285274	179286474
5	179292762	179293104
5	179296207	179296548
5	179334684	179335237
5	179341060	179341448
5	179398015	179398338
5	179496774	179497268
5	179498299	179499343
5	179517238	179517678
5	179520688	179521206
5	179562053	179562539
5	179569038	179569126
5	179587776	179588199
5	179588934	179589594
5	179593281	179593512
5	179596295	179596987
5	179604110	179604930
5	179618676	179619458
5	179624211	179624637
5	179628093	179628617
5	179636149	179636703
5	179711162	179711532
5	179718509	179719454
5	179720395	179720775
5	179740691	179741056
5	179742750	179742979
5	179755725	179755989
5	179780201	179780862
5	179921107	179921627
5	180211597	180211796
5	180229322	180230564
5	180230675	180231219
5	180236744	180238046
5	180257713	180258369
5	180258520	180258960
5	180287757	180288776
5	180611007	180611403
5	180618362	180619297
5	180633690	180634127
5	180649974	180651076
5	180670715	180671481
5	180673352	180673657
5	180687696	180689126
6	188772	189239
6	212283	212569
6	219748	220240
6	225516	225729
6	254926	255410
6	255503	255669
6	291820	293160
6	298644	299064
6	336718	337010
6	341154	341821
6	372589	373263
6	391550	391971
6	408682	408867
6	434629	434984
6	474761	475121
6	503644	503940
6	692394	693519
6	710850	711698
6	1053929	1054239
6	1313266	1313468
6	1436857	1437235
6	1555296	1555606
6	1596401	1596787
6	1609946	1610180
6	1625083	1625303
6	2021129	2021364
6	2028708	2028986
6	2104152	2104470
6	2104544	2104838
6	2197229	2197393
6	2245258	2246358
6	2634687	2635116
6	2726470	2726854
6	2733497	2734124
6	2750157	2750509
6	2762952	2763105
6	2764877	2766274
6	2791508	2791738
6	2841370	2842422
6	2846668	2847328
6	2854603	2855344
6	2858104	2858269
6	2858347	2858491
6	2859223	2859556
6	2876134	2877146
6	2903085	2904265
6	2910688	2911089
6	2932226	2932982
6	2940606	2940974
6	2951049	2951336
6	2951939	2952299
6	2952750	2953257
6	2958527	2958949
6	2962333	2962719
6	2971042	2972117
6	2978544	2978736
6	2981590	2982202
6	2988560	2990568
6	2998521	2998911
6	2999504	3000602
6	3023909	3024532
6	3025067	3025272
6	3026999	3027600
6	3037577	3038154
6	3053701	3054236
6	3056177	3056536
6	3063849	3064801
6	3068408	3069427
6	3077798	3078113
6	3082221	3082743
6	3118464	3119449
6	3126556	3126826
6	3139518	3140314
6	3157474	3158196
6	3162844	3163551
6	3251736	3251988
6	3258850	3259551
6	3279863	3280149
6	3295513	3296106
6	3312775	3313472
6	3324048	3325004
6	3339134	3339438
6	3341734	3342078
6	3355711	3355897
6	3355971	3357022
6	3367668	3368345
6	3378633	3378857
6	3383728	3384365
6	3385819	3386249
6	3392165	3392803
6	3404078	3404383
6	3411248	3411430
6	3415054	3415259
6	3456957	3457682
6	3487368	3487759
6	3502337	3502840
6	3506483	3506786
6	3511692	3511927
6	3651198	3651557
6	3742664	3742923
6	3743311	3743586
6	3750579	3751457
6	3751841	3752740
6	3792155	3792345
6	3794336	3794622
6	3849138	3849778
6	3882706	3883075
6	3902740	3903731
6	3933024	3933632
6	3978540	3978846
6	3991000	3991399
6	4018692	4019162
6	4021288	4022245
6	4135201	4136531
6	4153809	4154313
6	4156092	4156401
6	4210960	4211145
6	4316977	4317613
6	4369817	4370088
6	4394996	4395380
6	4447204	4447673
6	4460757	4461596
6	4466477	4466951
6	4560369	4560758
6	4775392	4776760
6	4812332	4812725
6	4889985	4890360
6	4901550	4902197
6	4902673	4902880
6	4924168	4924322
6	4936934	4937089
6	5003662	5004825
6	5026277	5027042
6	5030977	5031238
6	5057429	5057646
6	5078625	5078841
6	5084515	5084994
6	5087427	5087655
6	5087722	5088211
6	5096756	5097120
6	5111730	5112209
6	5132798	5133451
6	5143931	5144187
6	5174588	5174843
6	5175956	5176192
6	5206100	5206658
6	5235179	5235407
6	5260646	5261967
6	5340071	5340319
6	5671430	5671842
6	5675070	5675270
6	5698148	5698348
6	5699252	5699686
6	5712683	5713290
6	5718545	5718819
6	5724041	5724899
6	5831548	5832229
6	5851243	5852025
6	5989699	5990041
6	6008804	6009575
6	6086250	6087060
6	6328639	6329068
6	6386276	6386641
6	6395918	6396394
6	6547093	6547656
6	6556896	6557471
6	6579556	6579872
6	6588644	6589278
6	6592016	6592240
6	6592330	6592750
6	6599474	6600283
6	6610302	6611090
6	6616460	6616927
6	6659935	6660499
6	6661930	6662230
6	6677078	6677791
6	6687082	6687699
6	6697141	6697488
6	6707310	6707760
6	6712090	6712751
6	6713243	6713510
6	6718266	6718582
6	6724164	6724786
6	6725900	6726508
6	6737418	6737964
6	6749849	6750678
6	6759162	6760114
6	6794054	6794556
6	6799928	6800438
6	6800877	6801136
6	6806970	6807431
6	6811050	6811259
6	6823842	6824133
6	6826442	6827239
6	6840999	6841569
6	6851250	6851687
6	6856734	6857822
6	6858852	6859252
6	6865813	6866171
6	6885712	6886311
6	6886401	6886798
6	6890550	6891096
6	6900797	6901323
6	6913598	6913892
6	6915778	6916307
6	6928122	6928588
6	6931367	6931600
6	6942976	6943459
6	6988017	6988286
6	7016539	7016975
6	7033272	7033915
6	7036268	7036604
6	7042507	7042939
6	7051124	7053126
6	7073920	7074637
6	7086541	7087043
6	7108751	7109023
6	7109095	7109522
6	7127010	7127511
6	7137921	7138208
6	7140912	7141709
6	7146482	7146975
6	7154864	7155466
6	7163961	7164353
6	7167081	7167543
6	7188761	7189174
6	7189320	7189587
6	7195898	7196412
6	7201768	7202830
6	7225032	7225511
6	7241835	7242190
6	7243502	7243687
6	7243753	7244010
6	7252675	7252990
6	7255107	7255734
6	7260943	7262055
6	7276195	7276488
6	7312672	7313829
6	7320290	7320483
6	7324591	7325311
6	7332313	7332763
6	7389499	7390545
6	7403031	7403316
6	7505457	7505677
6	7590148	7590871
6	7618511	7619020
6	7698368	7698876
6	7723331	7723598
6	7726077	7726372
6	7750422	7750722
6	7910093	7910839
6	7910920	7911438
6	7920184	7920565
6	7934100	7934365
6	7938841	7939666
6	7992160	7992474
6	8063983	8064946
6	8102347	8103127
6	8131581	8131764
6	8219675	8219864
6	8435259	8436191
6	8550420	8550809
6	8627818	8628010
6	8674393	8675170
6	8743440	8743929
6	8983449	8983738
6	10031255	10031550
6	10082582	10083104
6	10147203	10147457
6	10206159	10206459
6	10210123	10210698
6	10297896	10298560
6	10316514	10317170
6	10325589	10325952
6	10404132	10405174
6	10429954	10430210
6	10434461	10434669
6	10510627	10511257
6	10519174	10519425
6	10528388	10529123
6	10531635	10532101
6	10534101	10534372
6	10555599	10556387
6	10562070	10562502
6	10598332	10598914
6	10624918	10625461
6	10633562	10633850
6	10638339	10638509
6	10643201	10644067
6	10694520	10695427
6	10722821	10723588
6	10727017	10727236
6	10730420	10730915
6	10747498	10748318
6	10801490	10801804
6	10838298	10839256
6	10886974	10887665
6	10889687	10889868
6	10901950	10902502
6	10909649	10910098
6	11044280	11045023
6	11093351	11094664
6	11144668	11145049
6	11154275	11154542
6	11206960	11207970
6	11212911	11213353
6	11218894	11220024
6	11232233	11233155
6	11275848	11276289
6	11282546	11282802
6	11310188	11310815
6	11323834	11324455
6	11330600	11331087
6	11350532	11351081
6	11374368	11375124
6	11382067	11382734
6	11386632	11386853
6	11392982	11393536
6	11394256	11394422
6	11403601	11403850
6	11405074	11405442
6	11411165	11411534
6	11429042	11429528
6	11460226	11460463
6	11496475	11496780
6	11519585	11520101
6	11525863	11526492
6	11537434	11538365
6	11575595	11576144
6	11604334	11604914
6	11732220	11733177
6	11760444	11760777
6	11770791	11771450
6	11828427	11828842
6	11852698	11852921
6	11975814	11976102
6	12009179	12009555
6	12011223	12012367
6	12052111	12052450
6	12060930	12061473
6	12265990	12266328
6	12290251	12290793
6	12292678	12292822
6	12295827	12296029
6	12357392	12357975
6	12359276	12359609
6	12363858	12364552
6	12369956	12370429
6	12606112	12606535
6	12638326	12638743
6	12752046	12752214
6	12893778	12894406
6	12903367	12903907
6	12916313	12916578
6	12945284	12945666
6	12957280	12958303
6	12963276	12963622
6	13141726	13141969
6	13159595	13159881
6	13178259	13178753
6	13195066	13195484
6	13209053	13209315
6	13235344	13236090
6	13253644	13254076
6	13261755	13262530
6	13272647	13273089
6	13273992	13274556
6	13286495	13286747
6	13294888	13295247
6	13302891	13303559
6	13303994	13304229
6	13328487	13329169
6	13354659	13355176
6	13428430	13429011
6	13448266	13448970
6	13487736	13488614
6	13526939	13527596
6	13574389	13575683
6	13580190	13580537
6	13581880	13582389
6	13587576	13587992
6	13615128	13616019
6	13636521	13636859
6	13637704	13637981
6	13648132	13648295
6	13703008	13703304
6	13703462	13703814
6	13703907	13704178
6	13711736	13712646
6	13724421	13724592
6	13762820	13763246
6	13767766	13768004
6	13795408	13795674
6	13813845	13815134
6	13865385	13865674
6	13872854	13873231
6	13909162	13909461
6	14025182	14025740
6	14046791	14046977
6	14066970	14067457
6	14075085	14075786
6	14094250	14094813
6	14100388	14100872
6	14108989	14109595
6	14117413	14118364
6	14122051	14122569
6	14124011	14124303
6	14136178	14136489
6	14144905	14145163
6	14211015	14211751
6	14243951	14244193
6	14251089	14251330
6	14276868	14277110
6	14277287	14277558
6	14348635	14349004
6	14355095	14355723
6	14386823	14387247
6	14442542	14442848
6	14478522	14479030
6	14641791	14642272
6	14706648	14706992
6	14728092	14728454
6	14729853	14730148
6	14734989	14735365
6	14743751	14744048
6	14757652	14757994
6	14800216	14800518
6	14804196	14804993
6	14857647	14858060
6	14877188	14877850
6	14897942	14898704
6	14910473	14911338
6	14921354	14921964
6	15066819	15067592
6	15245010	15246305
6	15248717	15249593
6	15265399	15265601
6	15266642	15266850
6	15299733	15300203
6	15313562	15313864
6	15318442	15318699
6	15365571	15365828
6	15368500	15368923
6	15390414	15390898
6	15421263	15421650
6	15613054	15613284
6	15621907	15622262
6	15662508	15663422
6	15672596	15672810
6	15674944	15675342
6	15675808	15676144
6	15683661	15684105
6	15691425	15691895
6	15798824	15799084
6	15877582	15877740
6	15881479	15881722
6	15897427	15897708
6	15936678	15937249
6	15961449	15961854
6	16043423	16043774
6	16092433	16092733
6	16128939	16129912
6	16131257	16131512
6	16184429	16184709
6	16206854	16207212
6	16215805	16216076
6	16236925	16237210
6	16238553	16239321
6	16239856	16240181
6	16305563	16306042
6	16320141	16320651
6	16322935	16323306
6	16332353	16332630
6	16334990	16335338
6	16407303	16407451
6	16409974	16410428
6	16588531	16588835
6	16636458	16636792
6	16648317	16648729
6	16670396	16670776
6	16684547	16684987
6	16694901	16695381
6	16700660	16701028
6	16705515	16705966
6	16712554	16712844
6	16713040	16713914
6	16728146	16728790
6	16743975	16744216
6	16752674	16753166
6	16759964	16760796
6	16761821	16762419
6	16771165	16771717
6	16824881	16825940
6	16840956	16841403
6	16851962	16852421
6	16965197	16965526
6	16983044	16983421
6	16986163	16986637
6	17156448	17156769
6	17584424	17584914
6	17600258	17601335
6	17706231	17707531
6	17804535	17804784
6	17885331	17885605
6	17887318	17887556
6	17907508	17908395
6	17986980	17988681
6	17998327	17998562
6	18122428	18123348
6	18155093	18156082
6	18156269	18156665
6	18179535	18179718
6	18180276	18180630
6	18264136	18265474
6	18317883	18318508
6	18327977	18328205
6	18330748	18330972
6	18331057	18331399
6	18351012	18351507
6	18359570	18360080
6	18360527	18361005
6	18387281	18387917
6	18401004	18401303
6	18401394	18401807
6	18412376	18412758
6	18427639	18427949
6	18441533	18441778
6	18477821	18478389
6	18494038	18494219
6	18495543	18495868
6	18501793	18502231
6	18504007	18504623
6	18596498	18596842
6	19042034	19042122
6	19647426	19647512
6	19804920	19805196
6	20127029	20127274
6	20212461	20213425
6	20291934	20292232
6	20319982	20320766
6	20401356	20402151
6	20402963	20403297
6	20403424	20404173
6	20418142	20418467
6	20484245	20484669
6	20497484	20497906
6	20497998	20498222
6	20499511	20499938
6	20528702	20528971
6	20529461	20529692
6	20534469	20534931
6	20669754	20670228
6	20959913	20959999
6	21589560	21589774
6	21593735	21594257
6	21594631	21595218
6	21628480	21628942
6	21755181	21755387
6	21954028	21954473
6	21965335	21965513
6	21970880	21971446
6	21987688	21988151
6	22020562	22021163
6	22025410	22025725
6	22025805	22026552
6	22028759	22028906
6	22029615	22029769
6	22063004	22063686
6	22071878	22072228
6	22078272	22078423
6	22146077	22146611
6	22194381	22194833
6	24360072	24360562
6	24402890	24403753
6	24494944	24496040
6	24521282	24521478
6	24575081	24575518
6	24581339	24581689
6	24583651	24583954
6	24645900	24646727
6	24666633	24667621
6	24668766	24669087
6	24719617	24719792
6	24720948	24722086
6	24738865	24739394
6	24743528	24744085
6	24744281	24744398
6	24745156	24745625
6	24749364	24749859
6	24757682	24758159
6	24766962	24767289
6	24774740	24775935
6	24856280	24856547
6	24858401	24858903
6	24911054	24911576
6	24929470	24929833
6	24936092	24936369
6	24992050	24992448
6	24996611	24997147
6	25005308	25005540
6	25006746	25007274
6	25018194	25018523
6	25027406	25028030
6	25036214	25036546
6	25056330	25056783
6	25070856	25071345
6	25138238	25138863
6	25157526	25157722
6	25223828	25224179
6	25265941	25266338
6	25278913	25279804
6	25298531	25298953
6	25301523	25301991
6	25332791	25333419
6	25351645	25352157
6	25365020	25365314
6	25387816	25388126
6	25404392	25404665
6	25405569	25406068
6	25432217	25432426
6	25447734	25448145
6	25452271	25452571
6	25490238	25490646
6	25497721	25497918
6	25498016	25498408
6	25556652	25557112
6	25565274	25565467
6	25720758	25721028
6	25788782	25789032
6	25942834	25943080
6	25962375	25963194
6	25991955	25993371
6	26017660	26018195
6	26020497	26020822
6	26021575	26022025
6	26022378	26022629
6	26026546	26026816
6	26027316	26027766
6	26032240	26032567
6	26033644	26034085
6	26043793	26044482
6	26045238	26045737
6	26055431	26055936
6	26056345	26056852
6	26066203	26066432
6	26087448	26088311
6	26092683	26093175
6	26097635	26097789
6	26103803	26104506
6	26123038	26123651
6	26124079	26124542
6	26156423	26156865
6	26157912	26158466
6	26159016	26159381
6	26171994	26172400
6	26173670	26173836
6	26183548	26184065
6	26188859	26189578
6	26195544	26195936
6	26197424	26197806
6	26199302	26199838
6	26204609	26205203
6	26205512	26205739
6	26216475	26217619
6	26223976	26224674
6	26225103	26225589
6	26233892	26234617
6	26234868	26235364
6	26240266	26241163
6	26251658	26251915
6	26271544	26271935
6	26272942	26273259
6	26285374	26286219
6	26295895	26296041
6	26305063	26305704
6	26313075	26313711
6	26322917	26323517
6	26341890	26342152
6	26365188	26365899
6	26376472	26376961
6	26383188	26384044
6	26385465	26385794
6	26393192	26393983
6	26402241	26402847
6	26421462	26422304
6	26440370	26440995
6	26457992	26458258
6	26473960	26474355
6	26474419	26474627
6	26479144	26479558
6	26501871	26502283
6	26520723	26521466
6	26521788	26522350
6	26537383	26538895
6	26545940	26546207
6	26553596	26553778
6	26568724	26569128
6	26569400	26569651
6	26577651	26577944
6	26595995	26596392
6	26596875	26597545
6	26659520	26660546
6	27094787	27095180
6	27099640	27099858
6	27100470	27100960
6	27106862	27107206
6	27113540	27114083
6	27114516	27115075
6	27125374	27126300
6	27342692	27343259
6	27356226	27357113
6	27440067	27441142
6	27446648	27447028
6	27447107	27447810
6	27486964	27487349
6	27705974	27706379
6	27719932	27720360
6	27720915	27721166
6	27721910	27722082
6	27723638	27723877
6	27740025	27740676
6	27759878	27760372
6	27763699	27763936
6	27775641	27776094
6	27777606	27778019
6	27782547	27782920
6	27791553	27792055
6	27799165	27799669
6	27805095	27805362
6	27805984	27806487
6	27832836	27833186
6	27835139	27835499
6	27839987	27840299
6	27841093	27841777
6	27858394	27858729
6	27860844	27861281
6	27862199	27862498
6	27870342	27871151
6	28048483	28049495
6	28072439	28073103
6	28092211	28092851
6	28104376	28104923
6	28104994	28105302
6	28109235	28109915
6	28129296	28129762
6	28186142	28186884
6	28192851	28193508
6	28203633	28204111
6	28211027	28211359
6	28219690	28220258
6	28226636	28227349
6	28234607	28235209
6	28249057	28249526
6	28303199	28304063
6	28304298	28304551
6	28317593	28318167
6	28323592	28324465
6	28350998	28351636
6	28367110	28367944
6	28805121	28805561
6	28806256	28807049
6	28863211	28863587
6	28863933	28864341
6	28864413	28865064
6	28868724	28868920
6	28890721	28892024
6	28949651	28950003
6	28953220	28953518
6	28956268	28956775
6	28973211	28973576
6	28984369	28985276
6	29557331	29557534
6	29617310	29618336
6	29690865	29691329
6	29691609	29692052
6	29705753	29706250
6	29716714	29717165
6	29720855	29721133
6	29760144	29760498
6	29855851	29856317
6	29894311	29895125
6	29909924	29910408
6	29932680	29933188
6	29933742	29934397
6	29942693	29942928
6	29974129	29974376
6	30028310	30029478
6	30034389	30035409
6	30069729	30070208
6	30070854	30071404
6	30098854	30099253
6	30180753	30181587
6	30181827	30182570
6	30226957	30227487
6	30293823	30295481
6	30312597	30313259
6	30364677	30364929
6	30418405	30419212
6	30421418	30421725
6	30431431	30431843
6	30449827	30450247
6	30457034	30457394
6	30457861	30458094
6	30468624	30468965
6	30476269	30476584
6	30476868	30477436
6	30483841	30484550
6	30497438	30497703
6	30500273	30500474
6	30509249	30509493
6	30523510	30525561
6	30538926	30539588
6	30582697	30582974
6	30584884	30585370
6	30585467	30585905
6	30594179	30594971
6	30614633	30615390
6	30624100	30624699
6	30640366	30641037
6	30650268	30650878
6	30652436	30652682
6	30654318	30654646
6	30654992	30655453
6	30658460	30658937
6	30668251	30668571
6	30684848	30685577
6	30687833	30688173
6	30689107	30689406
6	30698591	30698945
6	30704680	30704948
6	30705311	30705515
6	30710173	30710962
6	30711989	30712596
6	30720086	30720654
6	30726646	30727140
6	30736886	30737659
6	30749305	30750401
6	30755669	30756281
6	30756501	30756879
6	30761504	30761854
6	30781027	30781368
6	30784983	30785373
6	30806202	30806365
6	30845466	30845821
6	30851647	30852391
6	30875605	30876058
6	30881616	30882446
6	30906478	30906701
6	30923189	30923791
6	30953326	30953549
6	30977560	30977849
6	31010609	31011092
6	31021510	31022056
6	31036684	31037108
6	31055375	31055623
6	31105318	31105621
6	31125753	31126491
6	31148229	31148737
6	31164742	31165024
6	31165320	31166143
6	31171757	31172172
6	31183797	31184395
6	31239798	31240190
6	31324868	31325368
6	31334649	31335207
6	31371171	31371479
6	31430660	31430998
6	31465433	31466176
6	31509412	31509592
6	31509673	31509927
6	31510059	31510368
6	31515172	31515550
6	31526467	31527319
6	31527687	31527990
6	31528127	31528471
6	31536376	31536705
6	31543051	31543713
6	31548499	31548998
6	31553688	31554147
6	31554335	31555079
6	31566357	31566737
6	31582035	31582399
6	31587688	31588683
6	31619727	31620986
6	31628354	31628719
6	31633172	31634100
6	31648414	31648819
6	31670618	31671374
6	31680138	31680376
6	31697126	31698299
6	31705744	31706126
6	31707455	31707848
6	31736614	31737068
6	31757246	31757467
6	31762720	31763968
6	31774409	31774975
6	31782360	31783552
6	31794994	31795748
6	31802250	31803267
6	31830343	31830416
6	31830497	31830978
6	31869716	31870397
6	31895136	31895596
6	31926236	31927315
6	31939511	31940530
6	31972735	31972941
6	32016013	32016236
6	32086656	32086892
6	32095889	32096346
6	32097794	32098264
6	32116439	32116802
6	32121706	32122298
6	32143688	32144070
6	32145479	32146680
6	32157750	32158245
6	32160360	32160521
6	32163237	32163960
6	32212771	32213083
6	32294891	32295290
6	32381203	32381527
6	32405102	32405648
6	32407393	32407956
6	32441203	32441889
6	32489663	32489905
6	32497661	32498493
6	32557416	32557955
6	32571744	32572027
6	32577559	32578220
6	32590253	32590562
6	32595693	32595985
6	32604903	32605321
6	32634147	32634670
6	32636077	32636463
6	32653528	32653775
6	32658106	32658263
6	32668396	32668616
6	32753612	32753961
6	32762332	32762683
6	32784781	32785097
6	32806303	32806735
6	32811698	32812795
6	32821239	32822073
6	32862170	32862678
6	32904902	32905419
6	32908604	32909005
6	32912125	32912509
6	32920658	32921246
6	32936096	32936975
6	32939354	32940147
6	32977038	32977630
6	32986639	32987040
6	32997117	32997929
6	33017841	33018026
6	33029828	33029991
6	33041228	33041631
6	33043338	33043793
6	33048030	33048247
6	33079930	33080263
6	33112294	33112677
6	33129214	33130121
6	33168135	33168718
6	33172222	33172562
6	33176020	33176466
6	33216718	33217436
6	33239160	33239945
6	33244731	33245794
6	33256718	33257561
6	33266520	33268021
6	33285169	33285964
6	33290574	33291320
6	33358948	33359953
6	33377770	33378780
6	33385643	33386539
6	33393392	33393959
6	33421891	33422572
6	33538591	33539430
6	33547812	33548272
6	33553399	33553768
6	33679171	33679759
6	33755726	33756274
6	33756774	33757178
6	33807823	33808186
6	33950890	33951190
6	34150612	34150905
6	34164085	34164393
6	34191431	34192198
6	34204252	34204723
6	34204822	34205128
6	34216129	34217281
6	34239897	34240480
6	34241124	34241344
6	34252466	34252984
6	34267977	34268651
6	34283452	34283833
6	34285796	34286042
6	34306703	34307137
6	34331118	34331507
6	34338065	34338575
6	34351574	34352512
6	34358725	34359065
6	34360058	34361030
6	34382925	34383310
6	34393478	34394231
6	34494872	34495287
6	34499457	34499942
6	34577422	34577631
6	34664000	34665161
6	34725021	34725475
6	34741825	34741994
6	34759609	34760324
6	34787108	34787366
6	34803005	34803343
6	34803595	34804211
6	34855514	34855989
6	34856867	34857264
6	34885502	34886205
6	34923266	34923507
6	34926473	34926855
6	35012278	35012530
6	35016454	35016711
6	35017755	35017940
6	35020478	35020850
6	35048946	35049516
6	35172925	35173138
6	35226838	35228283
6	35265359	35265871
6	35267433	35267773
6	35270503	35270996
6	35278119	35278495
6	35280840	35281029
6	35286136	35286480
6	35310041	35310684
6	35311234	35311680
6	35328649	35329015
6	35331122	35331456
6	35337938	35338558
6	35338942	35339222
6	35347156	35347533
6	35355842	35356189
6	35385842	35386770
6	35393817	35394232
6	35417297	35417563
6	35419751	35420603
6	35435724	35436323
6	35461858	35462264
6	35525053	35525367
6	35536713	35537366
6	35551688	35551946
6	35558373	35558982
6	35570091	35570804
6	35656443	35657181
6	35658849	35659655
6	35687287	35688511
6	35693380	35693899
6	35695502	35696245
6	35699085	35699444
6	35699553	35700294
6	35888570	35889101
6	35995178	35995804
6	36062930	36063342
6	36089023	36089250
6	36164015	36165388
6	36270314	36270505
6	36280546	36280933
6	36390887	36391381
6	36409155	36409513
6	36410554	36411226
6	36514791	36515533
6	36538107	36538345
6	36547500	36547962
6	36561347	36562497
6	36583074	36583530
6	36590032	36590675
6	36591012	36591524
6	36596796	36597495
6	36618607	36618969
6	36628542	36628972
6	36634865	36635279
6	36646145	36646673
6	36647977	36648533
6	36660082	36660294
6	36665433	36665708
6	36702917	36703216
6	36733867	36734259
6	36748710	36748997
6	36795388	36795920
6	36810464	36810631
6	36821146	36821470
6	36842267	36843049
6	36853383	36854082
6	36879783	36880086
6	36930633	36931171
6	36953786	36954459
6	36973274	36973511
6	36975058	36975687
6	36976204	36976607
6	36985952	36986273
6	36997056	36997422
6	37017705	37018552
6	37029118	37029602
6	37039494	37039794
6	37040467	37040767
6	37051033	37051733
6	37060570	37061014
6	37062164	37062411
6	37063910	37064140
6	37070137	37070876
6	37083206	37083588
6	37089443	37089651
6	37128662	37129209
6	37137214	37137996
6	37144996	37145401
6	37150814	37151480
6	37175857	37176257
6	37178032	37178539
6	37190441	37190706
6	37207992	37208493
6	37225236	37225784
6	37237764	37237965
6	37293613	37293801
6	37321493	37322182
6	37400440	37401409
6	37467335	37468098
6	37550996	37551340
6	37668998	37669193
6	37673081	37673718
6	37786380	37787709
6	37788004	37788352
6	38451226	38451760
6	38461784	38462022
6	38519826	38520269
6	38606877	38608205
6	38649468	38649821
6	38670446	38671120
6	38844273	38844625
6	39056221	39056419
6	39082432	39083323
6	39134224	39134568
6	39141019	39141559
6	39196945	39197486
6	39268566	39269018
6	39270978	39271269
6	39277706	39278154
6	39297792	39298587
6	39303839	39304258
6	39306263	39306508
6	39310799	39311162
6	39329522	39330077
6	39637739	39638007
6	39652947	39653522
6	39692676	39693479
6	39790958	39791796
6	39901617	39901905
6	39901973	39902474
6	40116654	40116963
6	40608278	40608637
6	40687443	40687749
6	40771686	40772241
6	40869032	40869118
6	40967349	40967586
6	40995719	40996184
6	41039522	41039880
6	41039972	41041036
6	41041361	41041687
6	41068540	41069018
6	41125085	41125418
6	41129647	41130105
6	41130740	41131164
6	41149842	41150190
6	41150303	41151002
6	41195934	41196224
6	41239690	41240201
6	41254223	41254690
6	41286444	41287034
6	41336671	41336900
6	41395641	41395991
6	41431087	41431469
6	41499584	41500205
6	41504828	41505029
6	41513624	41514662
6	41528553	41529113
6	41540404	41540666
6	41541809	41542024
6	41570664	41571081
6	41644226	41644540
6	41649887	41650213
6	41650874	41651755
6	41671836	41672028
6	41673652	41674499
6	41674598	41674897
6	41675515	41675878
6	41691195	41691872
6	41701481	41702293
6	41702369	41703117
6	41703268	41703601
6	41747457	41748069
6	41754049	41754653
6	41754849	41755533
6	41862790	41863540
6	41888587	41889638
6	41904044	41904377
6	41909338	41909814
6	41938242	41938556
6	42012010	42012274
6	42013363	42013839
6	42016333	42016741
6	42018135	42018648
6	42185465	42185810
6	42334856	42335799
6	42335978	42336346
6	42362730	42363057
6	42515140	42515724
6	42515822	42516059
6	42531287	42532265
6	42629356	42629650
6	42694389	42694590
6	42713708	42714315
6	42714429	42714949
6	42749617	42750246
6	42847059	42848084
6	42858062	42859006
6	42869231	42869553
6	42896562	42897335
6	42897426	42898068
6	42946152	42947180
6	42951918	42952600
6	42981467	42982323
6	42989055	42989796
6	43021121	43021814
6	43026898	43027733
6	43111167	43111722
6	43138660	43139281
6	43142209	43142711
6	43149546	43150219
6	43196642	43197436
6	43214350	43215397
6	43231277	43231538
6	43336951	43337726
6	43395034	43395943
6	43422253	43422712
6	43444972	43445606
6	43474543	43474728
6	43477940	43478368
6	43484386	43485225
6	43543437	43544058
6	43596810	43598166
6	43603313	43603895
6	43612666	43613415
6	43651879	43652116
6	43655310	43655684
6	43737151	43737580
6	43851661	43852258
6	43852383	43852680
6	44026188	44027345
6	44046930	44047295
6	44064449	44064786
6	44072095	44072894
6	44077876	44078260
6	44094513	44095831
6	44113776	44114167
6	44119379	44119933
6	44140393	44141019
6	44186047	44186510
6	44186954	44187528
6	44189266	44189812
6	44191033	44191495
6	44200896	44201545
6	44205146	44206128
6	44213585	44215892
6	44224628	44225867
6	44231987	44232342
6	44232597	44233529
6	44280762	44281264
6	44301054	44301437
6	44349357	44350126
6	44355088	44356168
6	44443365	44443805
6	44443867	44443993
6	44445756	44446309
6	44465375	44465901
6	44525842	44526010
6	44535131	44535498
6	44537739	44538250
6	44561294	44561506
6	44566370	44566869
6	44585799	44586616
6	44594712	44595178
6	44595253	44595632
6	44598223	44598463
6	44623188	44623830
6	44701496	44701906
6	44734593	44734692
6	44747156	44747562
6	44767924	44768135
6	44776932	44777331
6	44801056	44801235
6	44835859	44836057
6	44971149	44971614
6	45016939	45017437
6	45022395	45022721
6	45042312	45042550
6	45345012	45346301
6	45389222	45390165
6	45396598	45396858
6	45401885	45402145
6	45413215	45414119
6	45435667	45435979
6	45463332	45463999
6	45501241	45501445
6	45508163	45508663
6	45523894	45524453
6	45573729	45573964
6	45574030	45574177
6	45581356	45581828
6	45592640	45592810
6	45603163	45603573
6	45615384	45615772
6	45616448	45616621
6	45631492	45631912
6	45634603	45635281
6	45645108	45645908
6	45645991	45646333
6	45674000	45674459
6	45682450	45682816
6	45705374	45705656
6	45709108	45709893
6	45710825	45711194
6	45770775	45771193
6	45789818	45790430
6	45798138	45798617
6	45798901	45799513
6	45864560	45865310
6	45890568	45890768
6	45898176	45898455
6	45938057	45938531
6	46057915	46058140
6	46097432	46098062
6	46185475	46185863
6	46189025	46189232
6	46256457	46256931
6	46344439	46345035
6	46458995	46459918
6	46523766	46524335
6	46620329	46621295
6	46672305	46672749
6	46698697	46699077
6	46702690	46703384
6	46738815	46739051
6	46739774	46740069
6	46740354	46741096
6	46749288	46749610
6	46776398	46776898
6	46816663	46816894
6	46958558	46958974
6	47015057	47015583
6	47044470	47044714
6	47051290	47051692
6	47064973	47065497
6	47071560	47072071
6	47096979	47097177
6	47102273	47102817
6	47128934	47129311
6	47130554	47130888
6	47133761	47133903
6	47136043	47136301
6	47138096	47138522
6	47154531	47154916
6	47198331	47198810
6	47203272	47203465
6	47203531	47203938
6	47210194	47210622
6	47214867	47215151
6	47215254	47215583
6	47250738	47251118
6	47277025	47278098
6	47303519	47304098
6	47311224	47311698
6	47325498	47325901
6	47343015	47343508
6	47369689	47369886
6	47381709	47382169
6	47382251	47383009
6	47405410	47405719
6	47428787	47429218
6	47445064	47446434
6	47748317	47748941
6	47755730	47756123
6	48005704	48006075
6	48016187	48016583
6	48025193	48025875
6	49377703	49378131
6	49430645	49431536
6	49499874	49500098
6	49574791	49575079
6	49817366	49817687
6	50783865	50784141
6	51130256	51130792
6	51137912	51138646
6	51148571	51148968
6	51166894	51167176
6	51824551	51824834
6	51928365	51928617
6	52128578	52128915
6	52149140	52149965
6	52151726	52151872
6	52169828	52170195
6	52170789	52171126
6	52175688	52176231
6	52182124	52182390
6	52182475	52183105
6	52216221	52216479
6	52217097	52217715
6	52226298	52227897
6	52240649	52240872
6	52241606	52241907
6	52242392	52242752
6	52264502	52264828
6	52284574	52285444
6	52354521	52354969
6	52358556	52358818
6	52369452	52369883
6	52370676	52371182
6	52422569	52423011
6	52441157	52442445
6	52463021	52463450
6	52516903	52517182
6	52528892	52529590
6	52535626	52536352
6	52747022	52747618
6	52841265	52841735
6	52859390	52860452
6	52861563	52861719
6	52926353	52926893
6	52929476	52930867
6	53004678	53005143
6	53036663	53037215
6	53063954	53064358
6	53105666	53105799
6	53106710	53107109
6	53109767	53110010
6	53145128	53145279
6	53199887	53200331
6	53200440	53200905
6	53213142	53214276
6	53223844	53224862
6	53275419	53275726
6	53349496	53349875
6	53357759	53358436
6	53369304	53369730
6	53371735	53372343
6	53409304	53410114
6	53412506	53413432
6	53488344	53488699
6	53495502	53495956
6	53512243	53512557
6	53516381	53517220
6	53583751	53584035
6	53590694	53590984
6	53593414	53593705
6	53659116	53660252
6	53770276	53770610
6	53784030	53784181
6	54582677	54582962
6	54667641	54667973
6	54668049	54668276
6	54668725	54668988
6	54823282	54823570
6	54875891	54876135
6	54904900	54905306
6	54912087	54912746
6	54914728	54914977
6	54933942	54934295
6	56108425	56108712
6	56115081	56115348
6	56157400	56157635
6	56223998	56224515
6	56235383	56236410
6	56248363	56248585
6	56391169	56391501
6	56407285	56408190
6	56415220	56415450
6	56435530	56436012
6	56457757	56457989
6	56458453	56459134
6	56485116	56485333
6	56502440	56502738
6	56524917	56525290
6	56526183	56526381
6	56553956	56554213
6	56557354	56557772
6	56563398	56563610
6	56606752	56607704
6	56622496	56622777
6	56624379	56624718
6	56628919	56629146
6	56637572	56637960
6	56707618	56708486
6	56708569	56709344
6	56716370	56716998
6	56727218	56728088
6	56755422	56755739
6	56792709	56793192
6	56797816	56798034
6	56798477	56798807
6	56819319	56820495
6	56911155	56912055
6	56954537	56955470
6	57036749	57037736
6	57086108	57087433
6	57181242	57181878
6	57182093	57182524
6	57215335	57215588
6	57298207	57298517
6	58287262	58287905
6	62995964	62996350
6	64017599	64018029
6	64062608	64063341
6	64093759	64094306
6	64101142	64101854
6	64128619	64129020
6	64186267	64186658
6	64281785	64282779
6	64283054	64283978
6	64303805	64303891
6	64308431	64309076
6	64345141	64346465
6	64353835	64354050
6	64395335	64395804
6	64474307	64474650
6	64633121	64633393
6	65033944	65034030
6	65381927	65382443
6	65382515	65382750
6	65392795	65393125
6	65442557	65443247
6	66012304	66013021
6	66014198	66014537
6	66030110	66030472
6	66390266	66390354
6	67461507	67461889
6	67631630	67631719
6	68946985	68947070
6	69053856	69054124
6	69344502	69345308
6	69466449	69466996
6	69488503	69488933
6	69678032	69678322
6	69683047	69683273
6	69942805	69943064
6	70505466	70505654
6	70505957	70507273
6	70523394	70523939
6	70526520	70526763
6	70545678	70545910
6	70577067	70577660
6	71079085	71079469
6	71081257	71081560
6	71106839	71107398
6	71122635	71124122
6	71237909	71238207
6	71247939	71248536
6	71276376	71277078
6	71377156	71378336
6	71396313	71396639
6	71416051	71416616
6	71594105	71594592
6	71665620	71666329
6	71722603	71722982
6	71753554	71753973
6	71863617	71863905
6	71896672	71897421
6	71946589	71947095
6	71957972	71958492
6	71968016	71968458
6	71978491	71979422
6	71987557	71988347
6	71996904	71997143
6	71997712	71998761
6	71999299	71999455
6	72003896	72004330
6	72033588	72034635
6	72044539	72045035
6	72051716	72051941
6	72056655	72057167
6	72075897	72076211
6	72129496	72130158
6	72130231	72130887
6	72219803	72220244
6	72389818	72389951
6	72416207	72416665
6	72437492	72437958
6	72652188	72652275
6	73121891	73122252
6	73290181	73290376
6	73331716	73332280
6	73431733	73431912
6	73534901	73535525
6	73571624	73572190
6	73684969	73685412
6	73686882	73687120
6	73696270	73696926
6	73697015	73697481
6	73737945	73738330
6	73839507	73840190
6	73890770	73891138
6	73972418	73973459
6	74098329	74099243
6	74104248	74105018
6	74146095	74146182
6	74160870	74162198
6	74171322	74172109
6	74181687	74181915
6	74220612	74220808
6	74224942	74225175
6	74225437	74225648
6	74229916	74230292
6	74230513	74231633
6	74233451	74233666
6	74289196	74289797
6	74290046	74290536
6	74295023	74295856
6	74307520	74307895
6	74320106	74320639
6	74362875	74364181
6	74385277	74385592
6	74434996	74435219
6	74442898	74443145
6	74448724	74449167
6	74456969	74457461
6	75275395	75275480
6	75918451	75918964
6	75953032	75953837
6	75976505	75976693
6	75994057	75995053
6	76006970	76007281
6	76236335	76236573
6	76311303	76312300
6	76318714	76319235
6	76458353	76459452
6	76644554	76645123
6	78167567	78167769
6	78359860	78360470
6	79576839	79577605
6	79619172	79619468
6	79786539	79787045
6	79787514	79788670
6	79943315	79943834
6	79944267	79944789
6	80246749	80247464
6	80254652	80255052
6	80340802	80341222
6	80423513	80423702
6	80487721	80488227
6	80523597	80523861
6	80579358	80579618
6	80713686	80714696
6	80739241	80739539
6	80815932	80816976
6	81315255	81315410
6	82443862	82444273
6	82454387	82455389
6	82461403	82461693
6	82461801	82462646
6	82462783	82463356
6	82463434	82464073
6	82476128	82476828
6	82482514	82482774
6	82518632	82519357
6	82522043	82522514
6	82528464	82529121
6	82543844	82544391
6	82548805	82549043
6	82599427	82599742
6	82607638	82607817
6	82650938	82651237
6	82660180	82661017
6	82714705	82715349
6	82740460	82740964
6	82749346	82749671
6	82749942	82750628
6	82776484	82777204
6	82956651	82958292
6	82969127	82969491
6	82970655	82970901
6	83775182	83775861
6	83777116	83777820
6	83780750	83780917
6	83783370	83783822
6	83827603	83827781
6	83902625	83903800
6	83924894	83925217
6	84140372	84140552
6	84140669	84141118
6	84177480	84177851
6	84215173	84215465
6	84224587	84224939
6	84568950	84569722
6	84887087	84887259
6	84936827	84938169
6	84959532	84959796
6	85445496	85445584
6	85474302	85474641
6	85725145	85725610
6	85836632	85836965
6	85876613	85877016
6	85878979	85879475
6	85896522	85896807
6	86033206	86033455
6	86192754	86193183
6	86303286	86304204
6	86351666	86351852
6	86352251	86354042
6	86388189	86389152
6	87788779	87789172
6	87812122	87812369
6	87848979	87849291
6	87861884	87862161
6	87864537	87866057
6	88032093	88032956
6	88102840	88103083
6	88106765	88107073
6	88117281	88118219
6	88118292	88118620
6	88146200	88146446
6	88182148	88183412
6	88299470	88300166
6	88401178	88401562
6	88407333	88407546
6	88408484	88408702
6	88411361	88412597
6	88426696	88427475
6	88432888	88433291
6	88440110	88440466
6	88441516	88441919
6	88442007	88442393
6	88457325	88457666
6	88466579	88466982
6	88517251	88517452
6	88639466	88639837
6	88887641	88887769
6	89089846	89090183
6	89245014	89245486
6	89281682	89281887
6	89296013	89296315
6	89299953	89300249
6	89329795	89330003
6	89351093	89351615
6	89580462	89580737
6	89672863	89673759
6	89692450	89692799
6	89693358	89693712
6	89716653	89716844
6	89720023	89720221
6	89720613	89720780
6	89730496	89730787
6	89744261	89744799
6	89754378	89755018
6	89757204	89757467
6	89776598	89777055
6	89782798	89783120
6	89789982	89790776
6	89791097	89791840
6	89827190	89827840
6	89855193	89856621
6	89970100	89970337
6	89980723	89981014
6	89991580	89991983
6	90020563	90020981
6	90021516	90022261
6	90031226	90031700
6	90059939	90060684
6	90061923	90062940
6	90077949	90078083
6	90081680	90082147
6	90089061	90089213
6	90121803	90122553
6	90142509	90143214
6	90143396	90143913
6	90347923	90348688
6	90399482	90399916
6	90528970	90529796
6	90538958	90539950
6	90650044	90650450
6	90813209	90813448
6	90817712	90817927
6	90888138	90888460
6	90924255	90924460
6	90925925	90926281
6	90994044	90994252
6	90994482	90994772
6	90995311	90995696
6	91006453	91007019
6	91030328	91031034
6	91085284	91085843
6	91103008	91103356
6	91188907	91189349
6	91247600	91247918
6	91283368	91283737
6	91296305	91297412
6	93354033	93354434
6	93381216	93381527
6	94129108	94129748
6	95461782	95461953
6	96025088	96025831
6	96969244	96970415
6	97284831	97285506
6	97345224	97346233
6	97347057	97347235
6	97365046	97365331
6	97371758	97373171
6	97507431	97507642
6	97634374	97634583
6	97730544	97731498
6	97842105	97842328
6	97945674	97945937
6	98116962	98117347
6	99282071	99282483
6	99293741	99294081
6	99357042	99357416
6	99395178	99396287
6	99567320	99567611
6	99778038	99778298
6	99841604	99842143
6	99872590	99872873
6	99872955	99874097
6	99962674	99963624
6	99968744	99969573
6	100016190	100016930
6	100036389	100036841
6	100194235	100194552
6	100315995	100316249
6	100330951	100331038
6	100449824	100450236
6	100676710	100677112
6	100912750	100913114
6	101065552	101065807
6	101328655	101329535
6	103297814	103297980
6	104406843	104407077
6	104675298	104675871
6	104758888	104759081
6	104768247	104768500
6	104770821	104771063
6	104774028	104774743
6	104852154	104852550
6	104857796	104858190
6	104865932	104866350
6	104970531	104970695
6	104972746	104972997
6	104973642	104973888
6	104975216	104976113
6	104979503	104979892
6	104980434	104980653
6	105027965	105028158
6	105033282	105033884
6	105050455	105050620
6	105051028	105051313
6	105055563	105055932
6	105061218	105061504
6	105070836	105071357
6	105086662	105087467
6	105088099	105088326
6	105101749	105101965
6	105142559	105142992
6	105152876	105153635
6	105159305	105159628
6	105176411	105176604
6	105219051	105219493
6	105307211	105308151
6	105388301	105389563
6	105528220	105528514
6	105535517	105535767
6	105584125	105585204
6	105850621	105851601
6	105872123	105872412
6	105901282	105901576
6	105932544	105932927
6	105935835	105936024
6	106038954	106039316
6	106049203	106049819
6	106057401	106057891
6	106139030	106139353
6	106140816	106141052
6	106196549	106197113
6	106231524	106231886
6	106233179	106233723
6	106233836	106234058
6	106241078	106241574
6	106242155	106242483
6	106246980	106247405
6	106258325	106258759
6	106267661	106268015
6	106292250	106292768
6	106297612	106297770
6	106307304	106307710
6	106311212	106311368
6	106315186	106315514
6	106320187	106320603
6	106323929	106324630
6	106328108	106328440
6	106331907	106332291
6	106332391	106332692
6	106334007	106334246
6	106340378	106341203
6	106348006	106348446
6	106350642	106350872
6	106356911	106357466
6	106400990	106401507
6	106433921	106434219
6	106440232	106440926
6	106442002	106443173
6	106512748	106512961
6	106520507	106520923
6	106532346	106532836
6	106533269	106533503
6	106533930	106534389
6	106545501	106546086
6	106565407	106565843
6	106572678	106573025
6	106611295	106611645
6	106611746	106612822
6	106626882	106627152
6	106627252	106627359
6	106671261	106671944
6	106705597	106705682
6	106773079	106774130
6	106787128	106787657
6	106808124	106808945
6	106824896	106825308
6	106863685	106864076
6	106874042	106874741
6	106892876	106893080
6	106895673	106896429
6	106913286	106913434
6	106925103	106925319
6	106925529	106926042
6	106949739	106950161
6	106960076	106960992
6	106967922	106968267
6	106968836	106969011
6	106987903	106988208
6	107014478	107014844
6	107076839	107077909
6	107085027	107086117
6	107114542	107115070
6	107329886	107330036
6	107349225	107349897
6	107435362	107436102
6	107639368	107639624
6	107780179	107781520
6	107979048	107979645
6	107992044	107992508
6	107996455	107996890
6	108025506	108025861
6	108034485	108034767
6	108037864	108038167
6	108057188	108057377
6	108132610	108133393
6	108145295	108146204
6	108169232	108170029
6	108278923	108279820
6	108323962	108324477
6	108395355	108396414
6	108436069	108436477
6	108454810	108455252
6	108463305	108463890
6	108495510	108495769
6	108543721	108544007
6	108581611	108582788
6	108615749	108616893
6	108774863	108775299
6	108813408	108813645
6	108863279	108863601
6	108867708	108868126
6	108874772	108874945
6	108879162	108879392
6	108879594	108879968
6	108880465	108881108
6	108881739	108882203
6	108883890	108884071
6	108887119	108887459
6	108909002	108909274
6	108910435	108910934
6	108913806	108914130
6	108918249	108918473
6	108943773	108944109
6	109007231	109007501
6	109010460	109011167
6	109081422	109081636
6	109103526	109103846
6	109127081	109127759
6	109156500	109156799
6	109158791	109159129
6	109162292	109163137
6	109169312	109170244
6	109183880	109184347
6	109223783	109223966
6	109268800	109269032
6	109280476	109280860
6	109288329	109288585
6	109290000	109290345
6	109330164	109331136
6	109334964	109335218
6	109344646	109344926
6	109373576	109373771
6	109381052	109381288
6	109394606	109394856
6	109415541	109416996
6	109438457	109439163
6	109558311	109558546
6	109625962	109626188
6	109643959	109644489
6	109669201	109669837
6	109672697	109672913
6	109702903	109704806
6	109718366	109718690
6	109761389	109762893
6	109775801	109776483
6	109776671	109777405
6	109780072	109780510
6	109804039	109805020
6	110012117	110013020
6	110026381	110026741
6	110093091	110093557
6	110213040	110213687
6	110215584	110215821
6	110299810	110300087
6	110360719	110360920
6	110364823	110365046
6	110500671	110501855
6	110502905	110503150
6	110643799	110644363
6	110743027	110743290
6	110796540	110796793
6	110986098	110986648
6	111003621	111003983
6	111060073	111060633
6	111071489	111072024
6	111078067	111078449
6	111082595	111082870
6	111136083	111137508
6	111142201	111142540
6	111147497	111147891
6	111180432	111181052
6	111187610	111188049
6	111195205	111196096
6	111197396	111197744
6	111279504	111280279
6	111303052	111303821
6	111579958	111580992
6	111682982	111683182
6	111727262	111727912
6	111731595	111731987
6	111733333	111733688
6	111738393	111738782
6	111745760	111746016
6	111763009	111763414
6	111799961	111800182
6	111804178	111805505
6	111855707	111855922
6	111857976	111858411
6	111888020	111888493
6	111896796	111897436
6	111897498	111897938
6	111923287	111923499
6	111926359	111927450
6	111963591	111964104
6	111984007	111984755
6	112030910	112031596
6	112194432	112194932
6	112318367	112318627
6	112364167	112364517
6	112364780	112365318
6	112408164	112409212
6	112484587	112484964
6	112501389	112501655
6	112557219	112557499
6	113101704	113102212
6	113102424	113102659
6	113148633	113149523
6	113162794	113163109
6	113163177	113163799
6	113203958	113204220
6	113303515	113303779
6	113339794	113340468
6	113357861	113358302
6	113386837	113387198
6	113424068	113424286
6	113458674	113458988
6	113541038	113541269
6	113627840	113628106
6	113703195	113703471
6	113732313	113732480
6	113754761	113754993
6	113885558	113886636
6	113899956	113900322
6	113952286	113952831
6	113971831	113972179
6	113972326	113972689
6	113973187	113973367
6	113975618	113975939
6	113989726	113990101
6	113992481	113992923
6	113993921	113994146
6	114044436	114044815
6	114056235	114056927
6	114071134	114071920
6	114080042	114080271
6	114080353	114080756
6	114095702	114096227
6	114126307	114126635
6	114130836	114131494
6	114139840	114140202
6	114140711	114140906
6	114175929	114176568
6	114178380	114178618
6	114180034	114180383
6	114194202	114194877
6	114200740	114201049
6	114257315	114257688
6	114291020	114292094
6	114292172	114292873
6	114301127	114301493
6	115280434	115280522
6	116332022	116332243
6	116368767	116369072
6	116421623	116422735
6	116550428	116550838
6	116574646	116575497
6	116589739	116590030
6	116600389	116601362
6	116608846	116609299
6	116636074	116636372
6	116673640	116673928
6	116685602	116685893
6	116691615	116693010
6	116726292	116726617
6	116730883	116731514
6	116732487	116732684
6	116758949	116759070
6	116765382	116765571
6	116771905	116772319
6	116772585	116773000
6	116778054	116778409
6	116783012	116783715
6	116796364	116796660
6	116797292	116797509
6	116853127	116853426
6	116857401	116857693
6	116882505	116882895
6	116892040	116892960
6	116937280	116937824
6	116988837	116989139
6	116989390	116990053
6	117001926	117002941
6	117293193	117293404
6	117460087	117460406
6	117461782	117462057
6	117464921	117465090
6	117803401	117804734
6	117819271	117819712
6	117868601	117869744
6	117923132	117924194
6	117926469	117926672
6	117996062	117996793
6	118422894	118423336
6	118886499	118886821
6	118939991	118940348
6	118971657	118973230
6	118991671	118991982
6	119030352	119030688
6	119067283	119068166
6	119079456	119079661
6	119079893	119080082
6	119080160	119080492
6	119086046	119086279
6	119089915	119090602
6	119097770	119098120
6	119121662	119122031
6	119176071	119176160
6	119185673	119186463
6	119202734	119202908
6	119214726	119215754
6	119216030	119216507
6	119255527	119256626
6	119279907	119279995
6	119399340	119400503
6	119450496	119450850
6	119468252	119468834
6	119469527	119469930
6	119527464	119527880
6	119558527	119558729
6	119631694	119632206
6	119635183	119635629
6	119635721	119636360
6	119643254	119643581
6	119656049	119656255
6	119661304	119661740
6	119668641	119668828
6	119670505	119671579
6	119676385	119676761
6	119690227	119690391
6	119763646	119764329
6	119765844	119766120
6	119767874	119768124
6	119770414	119771321
6	119780687	119781141
6	119823290	119823763
6	119857910	119858251
6	120063395	120063753
6	121376823	121377005
6	121655441	121656265
6	122354760	122355063
6	122702759	122702975
6	122720335	122721485
6	122792340	122793438
6	122813101	122813645
6	122851661	122851967
6	122888424	122888686
6	123038538	123038826
6	123112021	123112194
6	123160669	123161041
6	123174865	123175047
6	124123793	124124066
6	125210045	125210259
6	125282877	125284463
6	125285070	125285238
6	125330810	125331384
6	125420807	125421149
6	125435475	125435692
6	125474756	125475245
6	125513482	125513761
6	125518958	125519290
6	125523111	125523447
6	125523541	125523614
6	125622663	125623154
6	125632196	125632544
6	125635266	125635612
6	125667307	125668091
6	125698804	125699199
6	125919537	125919937
6	126070230	126071086
6	126101300	126102556
6	126102705	126102822
6	126110865	126112516
6	126112806	126112997
6	126119992	126120371
6	126124268	126124462
6	126129248	126129628
6	126132410	126132812
6	126135738	126135983
6	126141155	126141448
6	126149138	126149514
6	126152841	126153027
6	126153602	126154161
6	126156609	126156926
6	126164819	126165153
6	126179913	126180288
6	126227525	126227924
6	126240184	126240667
6	126265586	126265975
6	126269721	126270000
6	126277697	126278670
6	126279118	126279449
6	126295487	126295883
6	126307355	126308324
6	126317142	126317478
6	126354780	126355024
6	126658421	126658926
6	126660891	126661610
6	127125407	127125637
6	127442557	127442892
6	127508160	127508326
6	127587504	127588909
6	127601124	127601322
6	127623898	127624177
6	127654859	127655125
6	127664187	127664923
6	127673655	127673935
6	127741573	127742116
6	127778458	127779140
6	127786108	127786432
6	127805229	127805591
6	128841563	128842026
6	129714642	129715146
6	129811485	129811980
6	129820632	129820890
6	129896414	129896849
6	129919468	129919773
6	129957017	129957425
6	129966300	129966641
6	129966707	129967049
6	129978636	129978961
6	129983584	129983874
6	129992973	129993822
6	130005113	130005563
6	130008302	130008776
6	130030845	130031674
6	130069558	130069797
6	130072962	130073282
6	130074660	130074999
6	130216079	130216633
6	130216778	130216885
6	130216963	130217137
6	130257678	130258105
6	130339501	130339975
6	130341265	130341502
6	130342096	130342535
6	130427540	130427860
6	130436218	130436543
6	130437482	130437656
6	130449538	130449804
6	130469439	130469659
6	130511964	130512777
6	130533548	130533999
6	130834871	130835309
6	130846425	130846984
6	131019180	131019591
6	131203449	131204063
6	131206605	131206781
6	131214431	131215156
6	131217480	131217752
6	131229371	131229575
6	131234221	131234691
6	131244436	131244809
6	131249552	131250253
6	131252737	131253169
6	131254857	131255119
6	131264927	131265232
6	131268647	131268948
6	131284101	131284476
6	131289050	131289564
6	131291475	131291711
6	131301504	131302086
6	131302647	131302889
6	131304208	131304489
6	131325896	131326069
6	131346838	131347048
6	131351087	131351468
6	131382237	131382427
6	131383702	131385014
6	131392660	131393035
6	131393256	131393417
6	131424899	131425336
6	131439124	131439334
6	131450843	131451383
6	131456231	131457407
6	131460738	131461255
6	131504137	131504549
6	131520721	131521412
6	131571314	131571733
6	131602403	131603311
6	131609321	131609648
6	131625177	131625573
6	131689651	131689961
6	131855318	131855569
6	131948932	131949799
6	131950951	131951201
6	132016042	132016523
6	132036282	132036632
6	132042416	132042669
6	132042898	132043103
6	132051274	132051739
6	132054503	132055127
6	132063163	132063701
6	132109516	132109826
6	132128509	132129673
6	132231068	132231471
6	132236339	132236614
6	132238300	132238842
6	132246004	132246505
6	132271049	132271410
6	132271497	132272678
6	132320617	132321125
6	132325857	132326249
6	132326363	132326629
6	132346637	132346904
6	132346993	132347138
6	132375766	132376119
6	132434926	132435215
6	132452063	132452418
6	132454963	132455141
6	132481924	132482715
6	132588890	132589152
6	132600648	132601362
6	132619547	132619737
6	132621576	132622084
6	132686670	132687108
6	132722337	132722897
6	132732019	132732377
6	132777786	132778264
6	132801902	132802285
6	132805297	132805701
6	132811154	132811590
6	132819671	132820287
6	132832389	132832621
6	132833607	132834608
6	132835025	132835462
6	132851560	132851847
6	132868876	132869372
6	132913968	132914409
6	132972189	132972575
6	132990658	132991234
6	133034443	133035343
6	133070248	133070666
6	133084413	133084834
6	133089095	133089820
6	133111596	133112059
6	133119087	133120473
6	133134252	133134481
6	133134680	133134942
6	133135188	133136061
6	134245061	134245371
6	134273061	134273255
6	134274027	134274845
6	134304588	134304920
6	134342876	134343253
6	134373202	134374027
6	134385050	134385369
6	134418380	134418615
6	134466903	134467208
6	134477957	134478348
6	134488856	134489528
6	134495817	134496506
6	134499267	134499929
6	134517655	134517930
6	134522848	134523216
6	134537337	134538130
6	134550705	134550944
6	134551557	134551736
6	134557106	134557473
6	134561733	134562132
6	134568072	134568863
6	134574910	134575228
6	134609027	134609857
6	134609929	134610638
6	134616885	134617417
6	134632086	134632266
6	134632783	134633086
6	134652390	134652826
6	134666812	134667294
6	134667682	134667933
6	134674097	134674464
6	134694030	134694302
6	134694535	134694925
6	134737587	134738006
6	134743891	134744476
6	134747860	134748138
6	134758130	134758861
6	134768986	134769161
6	134785908	134786218
6	134823616	134824199
6	134832287	134832557
6	134833826	134834398
6	134838252	134838808
6	134840672	134841054
6	134853883	134854413
6	134860926	134861477
6	134914637	134915451
6	134940298	134940486
6	134951621	134952421
6	134953174	134953554
6	134961973	134962739
6	134987197	134987572
6	135007257	135007512
6	135028959	135029559
6	135046062	135046436
6	135144023	135144486
6	135375650	135376323
6	135497692	135498088
6	135502001	135502443
6	135504777	135505167
6	135512534	135512798
6	135530987	135531309
6	135555063	135555682
6	135601922	135602717
6	135627790	135628222
6	135631474	135631752
6	135635414	135635550
6	135640935	135641189
6	135641913	135642212
6	135644231	135644691
6	135818475	135819215
6	135819459	135819928
6	135876778	135877019
6	136172552	136172913
6	136505637	136506435
6	136547408	136547667
6	136548091	136548333
6	136549824	136550490
6	136557648	136557912
6	136571005	136571827
6	136610300	136610678
6	136610772	136611425
6	136638108	136638471
6	136686848	136687270
6	136822313	136822591
6	136833291	136833557
6	136847652	136847882
6	136871163	136871869
6	136914973	136915424
6	136929362	136929739
6	136931326	136931723
6	136965348	136965788
6	137040773	137041416
6	137072685	137072968
6	137078398	137078577
6	137082700	137083027
6	137085895	137086182
6	137093897	137094109
6	137095684	137096197
6	137104714	137105350
6	137106327	137106899
6	137112382	137112770
6	137112980	137114508
6	137143242	137144457
6	137180618	137180863
6	137243568	137243908
6	137289362	137289593
6	137397654	137398089
6	137415412	137415769
6	137476896	137477386
6	137540216	137540818
6	137543573	137543939
6	137546051	137546407
6	137551734	137552182
6	137554786	137555439
6	137561141	137561471
6	137567888	137568229
6	137569949	137570195
6	137576230	137576439
6	137579318	137579520
6	137587370	137587653
6	137588885	137589120
6	137592725	137593000
6	137603287	137603910
6	137605717	137606090
6	137612411	137612985
6	137619023	137619451
6	137628441	137629026
6	137630355	137630913
6	137635369	137635739
6	137636259	137636692
6	137662813	137663322
6	137664075	137664326
6	137673066	137673374
6	137710244	137710575
6	137719064	137719347
6	137722847	137723121
6	137736518	137737099
6	137882477	137882802
6	137902212	137902467
6	137962660	137962934
6	138019676	138020775
6	138026203	138026411
6	138028752	138029333
6	138045951	138046529
6	138053222	138053404
6	138056006	138056391
6	138061043	138061268
6	138101759	138102052
6	138111461	138112149
6	138120907	138121585
6	138132534	138132893
6	138133060	138133357
6	138137244	138137499
6	138167510	138168530
6	138188012	138188627
6	138194402	138194896
6	138204568	138205007
6	138231716	138232229
6	138248876	138249253
6	138249426	138249736
6	138266159	138266666
6	138272257	138272623
6	138430606	138430853
6	138437029	138437327
6	138715217	138715482
6	138715601	138715940
6	138724483	138726363
6	138752541	138753191
6	138755907	138756427
6	138762141	138762526
6	138820421	138820979
6	138830479	138831000
6	138842635	138843318
6	138850731	138850964
6	138856814	138857427
6	138866736	138867182
6	138893437	138893915
6	138909997	138910670
6	138912137	138912312
6	138913982	138914687
6	138976962	138977369
6	139013363	139014898
6	139040167	139040782
6	139044219	139044624
6	139045141	139045444
6	139049861	139050280
6	139087135	139087294
6	139094204	139095289
6	139137158	139137486
6	139278716	139279003
6	139292150	139292272
6	139301213	139301763
6	139309086	139309991
6	139337646	139337806
6	139349721	139350978
6	139445979	139446386
6	139447376	139447752
6	139452987	139453252
6	139455872	139456499
6	139456760	139457261
6	139483044	139483372
6	139496554	139496933
6	139540324	139540879
6	139549662	139549950
6	139571766	139572071
6	139586801	139587200
6	139592034	139592632
6	139600691	139601115
6	139611738	139612343
6	139612974	139613453
6	139617132	139617381
6	139618146	139618369
6	139644727	139645441
6	139658239	139658427
6	139660062	139660321
6	139682236	139682718
6	139685635	139685865
6	139695229	139696205
6	139696414	139696768
6	139713998	139714388
6	139754809	139755105
6	139792189	139792470
6	139850652	139850850
6	139854771	139855056
6	139855620	139856075
6	139861205	139861798
6	139868253	139868754
6	139912699	139912978
6	139933303	139933614
6	139961646	139961909
6	139969650	139970081
6	140083689	140084177
6	140085608	140086212
6	140121970	140122334
6	140160541	140161234
6	140162841	140163487
6	140167668	140168004
6	140174406	140174719
6	140202904	140203509
6	140204092	140204295
6	140224578	140225645
6	140240683	140241940
6	140254458	140254707
6	140261961	140262414
6	140295185	140295455
6	140302899	140303269
6	140311066	140311745
6	140312027	140312244
6	140330673	140330912
6	140333311	140333734
6	140357231	140357776
6	140360553	140360797
6	140365276	140365465
6	140393735	140393900
6	140422566	140422990
6	140590942	140591512
6	140641352	140642167
6	140762369	140762880
6	140802041	140802311
6	140882815	140883279
6	141804704	141805101
6	141805950	141806240
6	141809709	141809933
6	141883939	141884379
6	142366262	142366362
6	142467963	142468823
6	142477643	142477967
6	142615824	142616213
6	142622547	142623494
6	142639848	142640165
6	142648391	142648835
6	142655477	142655844
6	142699373	142699584
6	142699655	142699962
6	142701770	142702178
6	142709249	142709719
6	142795968	142796224
6	142888000	142888244
6	143014075	143014525
6	143021049	143021520
6	143023607	143024161
6	143026206	143026570
6	143067732	143067950
6	143105470	143105871
6	143140822	143141362
6	143166779	143167337
6	143193075	143193388
6	143207940	143208285
6	143223786	143224183
6	143234167	143235288
6	143247621	143248368
6	143265667	143266038
6	143267394	143267820
6	143268175	143268853
6	143276019	143276442
6	143348091	143348164
6	143348247	143348552
6	143381313	143382253
6	143383366	143383601
6	143418447	143419748
6	143476932	143477252
6	143597538	143598137
6	143721762	143722319
6	143748402	143748672
6	143771317	143772494
6	143831975	143833295
6	143857452	143858908
6	143864569	143864934
6	143888011	143888405
6	143896494	143896846
6	143919675	143919921
6	143998899	143999512
6	144030029	144030470
6	144062652	144062919
6	144163772	144164841
6	144338290	144338688
6	144357169	144358046
6	144376221	144376580
6	144384737	144385969
6	144408891	144409588
6	144416312	144417060
6	144426072	144426463
6	144471003	144471750
6	144472413	144472795
6	144474392	144475028
6	144484124	144484410
6	144502779	144503078
6	144536546	144538023
6	144605862	144606728
6	144607149	144607677
6	144636230	144636806
6	144660044	144660709
6	144664986	144665483
6	144803305	144803562
6	144904048	144904422
6	144906438	144906684
6	144911613	144912442
6	144929519	144929825
6	145693739	145694298
6	145955161	145955637
6	146055844	146056906
6	146056991	146057261
6	146135124	146136758
6	146225583	146225897
6	146226068	146226366
6	146284749	146285750
6	146349424	146349688
6	146621698	146621970
6	146623014	146623230
6	146626210	146626643
6	146656492	146656773
6	146657320	146657627
6	146660833	146661042
6	146662647	146663033
6	146678683	146679834
6	146680084	146680591
6	146744678	146744901
6	146755062	146755981
6	146864351	146865705
6	146870593	146870829
6	146904057	146904464
6	146908021	146908391
6	146915150	146915423
6	146915619	146915985
6	146917090	146917608
6	146919846	146920322
6	147000502	147000847
6	147021040	147021576
6	147091827	147092488
6	147106087	147106481
6	147124853	147125151
6	147178565	147179013
6	147523088	147523899
6	147524597	147525171
6	147643221	147643947
6	148466177	148466335
6	148837757	148838114
6	148860015	148860277
6	148877650	148877949
6	148880980	148881497
6	148887321	148887955
6	148899171	148899815
6	148918001	148918344
6	148970646	148971244
6	148999316	148999689
6	149004065	149004674
6	149021920	149022564
6	149026085	149026383
6	149067466	149068654
6	149072444	149072782
6	149079559	149079961
6	149081311	149081563
6	149081979	149082595
6	149091516	149091972
6	149100286	149100791
6	149187985	149188289
6	149255666	149255988
6	149269097	149269530
6	149292499	149292585
6	149307060	149307303
6	149321117	149321717
6	149336910	149337837
6	149349940	149350276
6	149367308	149367783
6	149376646	149377045
6	149387051	149387751
6	149401015	149401307
6	149403396	149403721
6	149417019	149417500
6	149474147	149474458
6	149503398	149503741
6	149513425	149513807
6	149522263	149522728
6	149524745	149524959
6	149532099	149532599
6	149540124	149540398
6	149543806	149543960
6	149551759	149552259
6	149553042	149553381
6	149556299	149556764
6	149561102	149561285
6	149567984	149568452
6	149575347	149575860
6	149578904	149579337
6	149580838	149581311
6	149587640	149588201
6	149592828	149593250
6	149594377	149594966
6	149600228	149600607
6	149637988	149638998
6	149639146	149639931
6	149663703	149663911
6	149730314	149730624
6	149744488	149744667
6	149744773	149745078
6	149753043	149753561
6	149771783	149772955
6	149775509	149775926
6	149786889	149787511
6	149802943	149803844
6	149803971	149804417
6	149804573	149804732
6	149835050	149835454
6	149838714	149838978
6	149866217	149866748
6	149866844	149867578
6	149887158	149888069
6	149950073	149950527
6	149969385	149970234
6	150038661	150039625
6	150045065	150045277
6	150049213	150050093
6	150067449	150067908
6	150070465	150071467
6	150155355	150155937
6	150168766	150168962
6	150184304	150184747
6	150184827	150185932
6	150244004	150244566
6	150255360	150255645
6	150262715	150263491
6	150284650	150285314
6	150311837	150312294
6	150325831	150326785
6	150338041	150338324
6	150354395	150354738
6	150390019	150390623
6	150401809	150402178
6	150474445	150474588
6	150559861	150560466
6	150641508	150641914
6	150645360	150645645
6	150716628	150716881
6	150728127	150728481
6	150730793	150731317
6	150739373	150739680
6	150739799	150740587
6	150848285	150848505
6	150849796	150850324
6	150907768	150908512
6	150920837	150921339
6	150944015	150944504
6	150944578	150945014
6	150952824	150953120
6	150987244	150987789
6	150989615	150989848
6	151007093	151007320
6	151023810	151024214
6	151029311	151029582
6	151136327	151136515
6	151138997	151139282
6	151186500	151187039
6	151187104	151188187
6	151196999	151197263
6	151197784	151198067
6	151216079	151216292
6	151219405	151219956
6	151226991	151227180
6	151228599	151228817
6	151248336	151248582
6	151270685	151271104
6	151645272	151645737
6	151646514	151647009
6	151656047	151656312
6	151670194	151670846
6	151695288	151695500
6	151701401	151702054
6	151711092	151711923
6	151727318	151727477
6	151734131	151734342
6	151772971	151773986
6	151797058	151797505
6	152086622	152087006
6	152269432	152270015
6	152433471	152434272
6	152445597	152445954
6	152489414	152489923
6	152622726	152623753
6	152659767	152659992
6	152674599	152674953
6	152873752	152874139
6	152908672	152908921
6	152957892	152958418
6	152964166	152964473
6	153001294	153001619
6	153180443	153180652
6	153185028	153185346
6	153218985	153219412
6	153296338	153296693
6	153296770	153296867
6	153303696	153305500
6	153323669	153324466
6	153345539	153345884
6	153832830	153833555
6	154360605	154360942
6	154460890	154461418
6	154475665	154475810
6	154477228	154477711
6	154482836	154483286
6	154488361	154488670
6	154490674	154490988
6	154523567	154523924
6	154539582	154539769
6	154555371	154555786
6	154560068	154560263
6	154567665	154567945
6	154573878	154574321
6	154578198	154578584
6	154579232	154579754
6	154583181	154583632
6	154588940	154589130
6	154598485	154598648
6	154599336	154599747
6	154623054	154623634
6	154655400	154655709
6	154659278	154659570
6	154662473	154663233
6	154676181	154676479
6	154677678	154678256
6	154680336	154680709
6	154688561	154688812
6	154691716	154691996
6	154701796	154702447
6	154730038	154730313
6	154735228	154735596
6	154753784	154754312
6	154799378	154799767
6	154871931	154872275
6	154925266	154925862
6	154996657	154997135
6	155005057	155005613
6	155054240	155055599
6	155189290	155189498
6	155249573	155249762
6	155272885	155273127
6	155399510	155399863
6	155495851	155496140
6	155635172	155636325
6	155640839	155641373
6	155648638	155648993
6	155693369	155693732
6	155739399	155740001
6	155850148	155850460
6	155851503	155851697
6	155865912	155866166
6	156885438	156885858
6	156959040	156959448
6	156972493	156972898
6	156983101	156983396
6	157008070	157008910
6	157010655	157011263
6	157018370	157019020
6	157024899	157025419
6	157040735	157041575
6	157073639	157074152
6	157098260	157098816
6	157100809	157100949
6	157101547	157101785
6	157129018	157129188
6	157130215	157130478
6	157137577	157138108
6	157169784	157170008
6	157183722	157184257
6	157207559	157207861
6	157233566	157233955
6	157284951	157285392
6	157342345	157343499
6	157357501	157357880
6	157370330	157370669
6	157421380	157421675
6	157437685	157437868
6	157505428	157505680
6	157542390	157542788
6	157556747	157557168
6	157694758	157695082
6	157695317	157696251
6	157725943	157726580
6	157735832	157736187
6	157744110	157745320
6	157800796	157801373
6	157801568	157802622
6	157814861	157815382
6	157827710	157828357
6	157931424	157932404
6	157942042	157942397
6	157948475	157948991
6	157959141	157959500
6	157960470	157960729
6	157969811	157970480
6	157977658	157978161
6	157978513	157978891
6	157987267	157987756
6	158035481	158035801
6	158036170	158036804
6	158050321	158050588
6	158088194	158088462
6	158177597	158178139
6	158185133	158185955
6	158189456	158189594
6	158195214	158195344
6	158211587	158212048
6	158243602	158244935
6	158294686	158295171
6	158429893	158430733
6	158478443	158478805
6	158493014	158493615
6	158588733	158589824
6	158641857	158642187
6	158652654	158654224
6	158663654	158663881
6	158734989	158735528
6	158924990	158925077
6	158980562	158981802
6	159026341	159026609
6	159053243	159053667
6	159065296	159066257
6	159070854	159071175
6	159075490	159075938
6	159076259	159076504
6	159087684	159088565
6	159125226	159125789
6	159129294	159129807
6	159136707	159137513
6	159214462	159214755
6	159223917	159224217
6	159224715	159225283
6	159231281	159231636
6	159234947	159235488
6	159239167	159240249
6	159240322	159240772
6	159290195	159291483
6	159360601	159360964
6	159393400	159393686
6	159420392	159421542
6	159434164	159434664
6	159454502	159454864
6	159460064	159460626
6	159463708	159463852
6	159465795	159466206
6	159466270	159466604
6	159476107	159476365
6	159476864	159477552
6	159484073	159484345
6	159489936	159490384
6	159495246	159495703
6	159496634	159496837
6	159525001	159525831
6	159527879	159528136
6	159537532	159537687
6	159538594	159538915
6	159540922	159541157
6	159542219	159542787
6	159555763	159556086
6	159572392	159572583
6	159595256	159595620
6	159602327	159603031
6	159615004	159615330
6	159622371	159622761
6	159638503	159638823
6	159673967	159674321
6	159904172	159904830
6	159946553	159946991
6	160112261	160112509
6	160114063	160114956
6	160147583	160149108
6	160182478	160184061
6	160210363	160211115
6	160211203	160211610
6	160241169	160241567
6	160373973	160374716
6	160380276	160380573
6	160380944	160381358
6	160389567	160390908
6	160391022	160391226
6	160402969	160403213
6	160404728	160405227
6	160876974	160877321
6	160940760	160941457
6	160955127	160955588
6	161351793	161352038
6	161407933	161408249
6	161412331	161413396
6	161413887	161414078
6	161538402	161538820
6	161557034	161557845
6	161607218	161607931
6	161620935	161621281
6	161625950	161626346
6	161694827	161695801
6	161796062	161796998
6	161814923	161815426
6	162540275	162540926
6	162571915	162572327
6	162575106	162575357
6	162578215	162578487
6	162591655	162591883
6	162909491	162909850
6	163111603	163111886
6	163127218	163127876
6	163135102	163135498
6	163148127	163149499
6	163277926	163278263
6	163543164	163543731
6	163569774	163570562
6	163601947	163602611
6	163602836	163603252
6	163603824	163604041
6	163615173	163615395
6	163636895	163637075
6	163637154	163637523
6	163664123	163664515
6	163665501	163665695
6	163670605	163671119
6	163681629	163681940
6	163684162	163684588
6	163730672	163731012
6	163739248	163739726
6	163740693	163740941
6	163741039	163741324
6	163746027	163746443
6	163752827	163752967
6	163754705	163754926
6	163755420	163755807
6	163759976	163760102
6	163760168	163760405
6	163765468	163765893
6	163773431	163773604
6	163775165	163775380
6	163775727	163776475
6	163776582	163776904
6	163777486	163777780
6	163790184	163790524
6	163795075	163795363
6	163819807	163820311
6	163824694	163824846
6	163825739	163826419
6	163826732	163827305
6	163834253	163835624
6	163836966	163837203
