## Supplementary Tables for "Polygenic scores for disease risk are not associated with clinical outcomes in Parkinson’s disease" (part 2 of 3)

### Sheet: supp7_microglia (continued)
Supplementary Table 7. Regions for microglia open chromatin regions (hg19/GRCh37)
6	163860079	163860270
6	163878987	163879245
6	163881453	163881763
6	163912313	163912507
6	163954609	163954836
6	163975787	163976054
6	164082070	164082795
6	164088445	164089175
6	164119187	164119489
6	164122886	164123124
6	164126989	164127332
6	164133191	164133881
6	164134070	164134286
6	164154161	164154433
6	164176770	164177542
6	164203526	164203997
6	164210539	164210764
6	164235209	164235466
6	164238763	164238852
6	164364755	164364995
6	164377601	164377971
6	164405379	164405956
6	164409476	164409610
6	164460940	164461527
6	164520106	164520697
6	164529670	164530289
6	165341043	165341475
6	166029211	166029440
6	166248222	166248512
6	166263976	166264248
6	166298400	166298623
6	166609098	166609441
6	166648730	166649091
6	166650169	166650597
6	166667394	166667704
6	166672040	166672669
6	166672968	166673506
6	166689146	166689716
6	166700175	166700782
6	166726717	166727089
6	166747102	166747457
6	166755554	166756890
6	166765472	166765812
6	166796054	166797159
6	166814261	166814576
6	166824008	166824324
6	166833890	166834139
6	166869859	166870237
6	166876875	166877491
6	166891418	166891684
6	166901595	166901927
6	166902181	166902607
6	166969888	166970949
6	166985937	166986564
6	166997721	166997933
6	167001206	167001409
6	167001576	167001771
6	167002154	167002605
6	167015502	167015774
6	167016496	167017015
6	167040569	167041312
6	167070930	167071329
6	167076237	167076598
6	167120614	167120840
6	167142284	167142703
6	167195956	167196464
6	167200282	167200526
6	167243766	167244497
6	167275720	167276738
6	167321012	167321259
6	167322416	167322631
6	167338485	167339478
6	167343119	167343637
6	167350041	167350205
6	167363061	167363464
6	167363634	167364345
6	167365590	167365872
6	167369872	167370472
6	167370658	167371089
6	167372791	167373230
6	167384249	167384688
6	167385098	167385269
6	167403212	167403372
6	167412367	167413332
6	167443681	167444068
6	167454784	167455067
6	167460934	167461399
6	167469827	167470169
6	167493273	167493867
6	167504544	167504993
6	167507508	167507867
6	167508419	167508690
6	167508848	167509122
6	167516604	167517016
6	167555705	167556054
6	167566986	167567472
6	167596436	167596679
6	167625473	167625758
6	167631907	167632115
6	167702218	167702729
6	167785261	167785617
6	168099633	168100648
6	168226745	168227952
6	168338782	168339515
6	168770913	168771312
6	168847955	168848421
6	168851224	168851531
6	168886351	168886436
6	168929444	168929690
6	169284472	169285157
6	169295209	169295438
6	169541826	169542890
6	169613044	169614012
6	169796682	169796913
6	170054540	170055511
6	170070041	170070346
6	170101684	170102690
6	170124136	170125326
6	170151362	170152130
6	170231726	170232014
6	170363662	170364356
6	170403205	170404045
6	170404821	170405451
6	170452331	170453109
6	170453176	170453593
6	170458601	170458967
6	170463312	170463707
6	170467217	170467467
6	170467606	170468137
6	170489347	170489807
6	170575215	170575424
6	170580552	170581447
6	170585612	170586217
6	170600502	170600928
6	170604976	170605061
6	170615136	170616315
6	170768605	170769020
6	170785575	170785816
6	170838972	170839276
6	170862107	170862540
6	170862793	170863889
6	170893231	170894120
6	170921281	170921813
7	64139	64347
7	69592	69944
7	81677	82052
7	102503	102919
7	115194	115879
7	118960	119822
7	131642	132297
7	142203	142564
7	149033	150497
7	156045	156152
7	163846	164093
7	164597	165179
7	167160	167502
7	191941	192851
7	362139	362560
7	372432	373018
7	391705	392409
7	402441	402684
7	511381	511776
7	534168	534320
7	558743	559020
7	561903	562340
7	598393	598801
7	641292	641826
7	643595	644849
7	650178	650882
7	658161	658434
7	766041	766501
7	855940	856501
7	915687	916013
7	916094	916814
7	949152	949920
7	962847	963359
7	968260	968651
7	994059	994455
7	997493	998075
7	1004109	1004416
7	1004930	1005245
7	1014653	1015499
7	1032646	1033120
7	1067748	1068284
7	1068353	1068753
7	1069538	1069825
7	1083921	1084652
7	1105318	1105691
7	1130493	1130993
7	1142780	1143271
7	1177510	1178274
7	1183840	1184310
7	1199536	1200201
7	1209434	1209773
7	1215724	1216051
7	1452535	1452869
7	1499020	1499773
7	1543546	1544359
7	1552760	1553358
7	1570186	1570465
7	1570560	1570656
7	1572456	1573002
7	1609387	1610334
7	1980018	1980367
7	2127371	2127904
7	2143841	2144193
7	2177992	2178464
7	2241900	2242297
7	2272124	2272875
7	2276940	2277284
7	2288664	2289339
7	2301161	2301644
7	2353787	2354494
7	2387614	2387939
7	2393546	2394631
7	2430140	2430621
7	2442781	2443626
7	2491031	2491935
7	2517247	2517670
7	2550383	2551064
7	2558797	2559534
7	2565431	2565624
7	2568611	2570211
7	2583661	2583840
7	2594856	2595577
7	2598514	2598934
7	2648615	2648946
7	2657059	2657336
7	2661765	2662119
7	2663010	2663349
7	2671119	2671942
7	2676948	2677555
7	2681004	2681615
7	2684756	2685312
7	2710594	2711061
7	2720522	2720825
7	2755027	2755491
7	2802306	2803055
7	2812595	2812891
7	2848429	2848898
7	2878594	2878852
7	2883407	2884430
7	2903175	2903720
7	2910147	2910654
7	3020014	3020634
7	3038331	3038606
7	3067615	3068074
7	3073221	3073536
7	3076806	3077218
7	3096922	3097197
7	3108245	3108528
7	3122508	3122977
7	3134475	3135073
7	3143601	3144325
7	3178686	3179068
7	3201998	3202397
7	3219177	3219572
7	3227212	3227493
7	3241577	3242251
7	3251435	3251820
7	3257874	3259076
7	3278935	3279340
7	3340326	3340940
7	3599059	3599324
7	3636905	3637414
7	3710611	3710950
7	3787132	3787470
7	3961847	3962231
7	4045828	4046007
7	4053352	4053708
7	4065367	4066199
7	4107484	4107912
7	4131522	4132137
7	4141704	4142495
7	4149102	4149919
7	4268452	4268721
7	4297114	4297601
7	4464857	4465352
7	4473752	4474146
7	4497815	4498183
7	4500961	4501854
7	4519045	4519301
7	4650451	4650719
7	4652486	4652855
7	4653001	4653425
7	4653597	4653858
7	4665227	4665626
7	4671145	4671834
7	4681057	4682116
7	4721472	4722016
7	4754771	4755530
7	4764591	4765599
7	4778178	4778685
7	4779152	4779678
7	4784634	4784983
7	4786688	4786980
7	4814436	4815651
7	4831592	4832266
7	4848743	4849276
7	4869829	4870070
7	4885459	4885720
7	4923151	4923668
7	5013404	5014299
7	5022362	5022566
7	5029439	5029991
7	5085098	5085673
7	5183994	5184517
7	5196545	5196805
7	5229625	5230160
7	5258291	5258892
7	5276876	5277389
7	5279868	5280164
7	5322502	5322895
7	5405675	5405868
7	5436225	5437583
7	5448500	5448692
7	5463463	5464020
7	5517757	5518308
7	5526373	5526952
7	5531669	5532255
7	5534297	5534680
7	5542481	5542718
7	5553006	5553796
7	5563940	5564110
7	5569304	5569762
7	5569843	5571042
7	5578442	5578939
7	5594518	5595280
7	5595964	5596647
7	5598569	5598865
7	5601635	5602040
7	5602631	5602933
7	5603235	5603471
7	5609582	5610147
7	5613991	5614868
7	5631934	5632669
7	5649055	5649460
7	5673699	5674541
7	5682776	5683280
7	5691692	5692254
7	5693333	5693653
7	5701519	5702133
7	5705121	5705315
7	5709852	5710123
7	5710243	5710566
7	5717671	5717883
7	5719539	5720062
7	5732992	5733516
7	5744166	5744428
7	5763704	5764235
7	5770929	5771383
7	5820511	5821581
7	5862495	5863357
7	5886707	5887089
7	5938207	5938873
7	6036895	6037067
7	6048396	6049256
7	6065877	6066929
7	6098605	6099121
7	6120666	6121560
7	6144112	6145090
7	6178751	6179677
7	6212360	6213052
7	6272232	6272645
7	6296377	6296819
7	6310694	6311008
7	6312068	6312588
7	6324668	6324960
7	6362643	6362954
7	6368145	6368459
7	6387915	6388855
7	6400605	6400944
7	6407213	6407846
7	6413844	6414712
7	6432939	6433370
7	6435559	6436294
7	6437830	6438097
7	6441706	6442039
7	6460098	6460563
7	6462899	6463083
7	6463591	6464418
7	6473486	6473784
7	6475172	6475560
7	6475883	6476352
7	6481478	6482341
7	6486793	6487785
7	6515908	6516607
7	6522726	6524010
7	6543051	6544424
7	6598558	6598757
7	6616898	6617435
7	6629188	6630435
7	6641955	6642273
7	6654538	6655842
7	6676413	6677121
7	6746222	6747082
7	6764739	6764957
7	6769053	6769643
7	6865155	6866069
7	7090665	7091466
7	7139117	7139558
7	7142861	7143292
7	7154545	7154756
7	7186569	7186852
7	7196846	7197179
7	7216087	7216380
7	7221325	7223029
7	7291354	7291762
7	7297615	7297820
7	7297941	7298347
7	7298468	7298757
7	7343866	7344038
7	7464032	7464606
7	7581013	7581424
7	7606300	7606940
7	7608708	7609133
7	7617605	7617940
7	7679891	7680837
7	7706899	7707145
7	7708408	7708631
7	7720939	7721504
7	7728077	7728231
7	7801934	7802397
7	7807932	7808200
7	7845317	7846156
7	7855567	7856336
7	7896717	7897311
7	7898145	7898516
7	7907505	7908188
7	8007920	8009246
7	8165390	8166012
7	8188975	8189205
7	8215726	8216399
7	8225514	8226203
7	8230101	8230548
7	8241783	8242056
7	8253911	8254184
7	8256976	8257458
7	8300873	8301161
7	8301300	8302251
7	8335727	8336044
7	8345193	8345560
7	8458325	8458585
7	8521543	8522439
7	10452079	10452349
7	10515670	10515817
7	10577444	10577826
7	10579185	10579427
7	10979237	10980489
7	11013156	11014056
7	11014163	11014419
7	11251781	11251975
7	11467407	11467612
7	11579529	11579819
7	11579887	11580370
7	11597229	11597590
7	12106104	12106274
7	12250160	12251407
7	12428734	12429017
7	12498199	12498503
7	12529827	12530040
7	12564511	12564889
7	12592573	12592933
7	12593078	12593473
7	12609852	12611055
7	12612943	12613134
7	12622904	12623075
7	12624477	12625210
7	12663558	12663915
7	12675508	12675839
7	12677971	12678334
7	12683265	12683618
7	12714569	12714949
7	12725222	12725468
7	12726026	12727541
7	12755129	12755771
7	12768779	12769116
7	12793771	12794217
7	12845525	12845878
7	13095570	13096006
7	14029966	14030490
7	14030794	14031380
7	14497472	14497724
7	14731341	14731559
7	15276684	15276911
7	15859945	15860298
7	15929218	15929468
7	16012567	16012942
7	16095257	16095580
7	16102902	16103126
7	16106558	16107070
7	16444281	16444581
7	16460243	16461315
7	16468480	16468736
7	16684950	16686409
7	16770578	16770875
7	16818764	16819029
7	16840739	16841046
7	16852918	16853183
7	16855986	16856868
7	16857804	16858098
7	16889597	16891086
7	16931013	16931402
7	16965969	16966318
7	16968768	16969126
7	16973478	16973939
7	17162654	17163089
7	17225256	17225690
7	17273489	17273906
7	17273969	17274603
7	17337897	17338554
7	17409711	17410037
7	17594293	17594589
7	17604539	17604757
7	17662177	17662555
7	17693966	17695262
7	17719659	17720175
7	17729629	17730187
7	17746401	17746685
7	17809479	17809782
7	17810236	17810762
7	17812930	17813183
7	17886670	17886857
7	17978868	17980754
7	17986175	17986523
7	17987275	17987665
7	18125869	18126541
7	18169362	18169635
7	18183798	18184292
7	18216916	18217712
7	18217974	18218314
7	18218731	18218934
7	18226460	18226966
7	18231006	18231294
7	18250071	18250321
7	18255067	18255378
7	18261065	18261542
7	18264508	18265117
7	18268135	18268273
7	18360692	18360888
7	18376711	18377322
7	18378883	18379019
7	18381493	18381943
7	18385298	18385634
7	18395795	18396152
7	18429870	18430377
7	18445386	18445698
7	18462085	18462335
7	18592702	18592934
7	18629901	18630245
7	18705757	18706078
7	18722968	18723246
7	19091508	19091692
7	19147027	19147433
7	19437442	19437824
7	19748220	19749207
7	19787402	19787659
7	20153074	20153325
7	20154043	20154466
7	20212447	20212648
7	20238953	20239381
7	20241032	20241317
7	20259076	20260239
7	20278317	20278682
7	20369324	20369691
7	20428996	20429196
7	20435463	20435801
7	20451757	20451926
7	20456798	20457301
7	20506089	20506371
7	20547621	20548424
7	20638176	20638588
7	20817393	20818194
7	21293794	21293949
7	21301200	21301654
7	21392058	21393039
7	21466372	21468181
7	21503274	21503445
7	21593600	21593796
7	21619770	21620148
7	21937887	21938667
7	22040811	22041425
7	22122361	22123335
7	22143329	22143618
7	22149872	22150203
7	22528263	22528929
7	22539471	22540005
7	22599549	22599828
7	22604315	22604680
7	22605112	22605531
7	22609391	22609873
7	22611391	22611769
7	22617223	22617945
7	22619669	22619834
7	22623724	22624174
7	22627967	22628220
7	22702074	22702685
7	22702977	22703488
7	22717430	22717679
7	22725852	22726085
7	22737953	22738333
7	22739999	22740624
7	22748996	22749671
7	22762603	22763544
7	22766822	22767109
7	22771009	22771241
7	22822235	22822544
7	22862077	22862857
7	22893389	22894229
7	22894311	22894699
7	22908183	22908418
7	22908517	22908602
7	22911714	22912017
7	22912089	22912413
7	22985189	22985775
7	23053370	23054110
7	23095278	23095613
7	23125701	23125911
7	23144902	23146263
7	23221127	23221987
7	23245539	23246183
7	23246825	23246945
7	23250180	23250546
7	23255614	23256036
7	23266588	23267039
7	23270144	23270605
7	23274389	23274843
7	23286772	23288125
7	23301467	23301849
7	23312737	23313012
7	23317085	23317434
7	23338654	23339389
7	23470031	23470197
7	23502433	23502813
7	23510031	23510149
7	23510762	23511062
7	23513696	23514367
7	23529997	23530322
7	23570720	23571905
7	23586540	23586907
7	23610272	23610508
7	23636625	23637735
7	23719484	23720685
7	24329972	24330151
7	24744803	24745394
7	24795694	24795886
7	24796245	24797617
7	24818493	24818928
7	24820590	24821175
7	24851969	24852197
7	24859788	24860273
7	24861018	24861304
7	24872156	24872533
7	24873221	24873480
7	24873733	24874310
7	24917373	24917959
7	24935783	24936176
7	24993117	24993365
7	25002718	25003572
7	25005469	25005827
7	25018975	25020555
7	25109701	25110060
7	25132976	25133348
7	25133847	25134140
7	25138084	25138304
7	25156944	25157793
7	25164237	25165580
7	25219453	25220562
7	25299251	25299587
7	25496488	25496830
7	25500113	25500465
7	25535986	25536735
7	25608553	25608776
7	25623236	25623693
7	25625914	25626468
7	25629436	25629700
7	25639063	25639491
7	25654634	25655021
7	25659782	25660276
7	25660383	25660676
7	25677618	25678206
7	25683421	25683877
7	25879975	25880571
7	25891339	25891611
7	25894296	25894415
7	25896428	25896977
7	25901833	25902436
7	25934934	25935306
7	25990783	25991287
7	26083486	26083760
7	26118509	26118832
7	26140576	26140952
7	26141024	26141451
7	26157142	26157303
7	26191494	26192026
7	26240269	26241559
7	26331216	26331883
7	26333244	26333964
7	26338424	26338605
7	26344797	26345452
7	26346833	26347051
7	26354104	26354349
7	26359332	26359581
7	26369354	26369880
7	26376893	26377131
7	26404724	26405034
7	26416697	26417054
7	26437937	26438261
7	26684779	26685165
7	26707197	26707496
7	26728544	26728924
7	26748858	26749173
7	26903174	26903557
7	26903876	26904808
7	27015564	27015794
7	27017668	27018031
7	27135412	27135785
7	27136647	27136969
7	27170413	27170943
7	27200305	27200912
7	27201039	27201383
7	27219386	27219653
7	27232298	27232717
7	27240944	27241417
7	27379123	27379378
7	27702228	27702942
7	27733470	27733740
7	27737469	27737999
7	27779278	27780574
7	27935208	27935515
7	27940646	27941405
7	28006043	28006291
7	28010834	28011201
7	28060043	28060251
7	28064444	28064816
7	28127716	28128059
7	28136309	28136646
7	28152551	28153131
7	28159875	28160133
7	28163903	28164221
7	28194587	28195372
7	28197515	28197723
7	28219174	28219725
7	28219924	28220681
7	28279340	28279720
7	28312076	28312359
7	28549351	28549718
7	28718144	28718432
7	28724898	28725234
7	28725342	28725818
7	28811603	28811964
7	28826710	28827049
7	28839592	28839690
7	28839760	28840272
7	28848647	28849166
7	28870502	28870870
7	28893620	28894231
7	28961401	28961705
7	28962336	28962543
7	28966474	28966985
7	29024229	29024514
7	29026436	29026947
7	29085040	29085242
7	29127940	29128103
7	29149593	29150021
7	29180498	29180874
7	29181970	29182130
7	29185878	29186313
7	29187509	29187761
7	29217520	29218218
7	29234214	29235172
7	29242082	29242691
7	29257381	29257609
7	29283462	29284023
7	29288301	29288769
7	29304755	29305157
7	29313897	29314063
7	29321413	29321881
7	29322525	29322864
7	29328752	29329504
7	29359329	29360034
7	29367690	29368099
7	29376692	29377199
7	29377310	29377749
7	29383065	29383443
7	29385224	29385540
7	29391461	29391968
7	29525528	29525812
7	29597590	29598030
7	29604291	29604656
7	29605520	29606149
7	29614292	29614641
7	29628457	29629133
7	29723865	29724914
7	29847052	29847472
7	29898921	29899420
7	29905936	29906830
7	29940034	29940769
7	29955326	29955691
7	29961114	29961466
7	29995494	29996078
7	30016261	30016926
7	30025073	30025580
7	30029023	30029636
7	30065976	30066627
7	30067590	30068770
7	30126998	30127307
7	30156393	30156721
7	30174085	30174913
7	30175071	30175784
7	30188558	30189159
7	30199189	30199682
7	30202919	30203564
7	30204200	30204522
7	30210454	30210736
7	30216131	30216730
7	30224254	30225097
7	30232948	30233178
7	30240851	30241386
7	30251756	30252100
7	30265433	30266301
7	30288881	30289271
7	30292927	30293204
7	30308338	30308790
7	30315823	30316007
7	30317814	30318347
7	30323680	30324715
7	30325634	30325923
7	30361902	30362225
7	30429305	30429749
7	30436094	30436406
7	30450672	30451188
7	30452694	30453074
7	30467041	30467672
7	30468380	30468787
7	30470004	30470690
7	30472679	30472976
7	30475651	30476220
7	30485469	30486158
7	30503932	30504266
7	30513172	30513421
7	30517990	30518793
7	30544101	30545091
7	30549808	30549999
7	30590636	30591037
7	30603869	30604197
7	30633662	30635035
7	30737414	30737499
7	30780162	30780359
7	30810542	30811607
7	31023216	31023566
7	31174116	31174376
7	31483051	31483348
7	31728037	31728293
7	31776030	31776477
7	31783896	31784431
7	31822104	31822397
7	31845071	31845511
7	31851211	31852037
7	31891004	31891218
7	31896836	31897320
7	31915000	31915425
7	31923243	31923830
7	31929815	31930279
7	32070980	32071412
7	32244015	32244346
7	32529538	32530213
7	32534772	32535812
7	32678420	32678979
7	32732136	32732380
7	32768049	32768674
7	32886132	32886646
7	32930142	32930339
7	32930647	32932000
7	32981894	32983060
7	32996729	32997698
7	33004429	33004671
7	33089871	33090649
7	33101935	33103078
7	33148513	33149383
7	33168481	33169590
7	33631158	33631352
7	33894428	33894954
7	33934986	33935241
7	33972483	33972793
7	35076298	35076794
7	35076860	35077924
7	35293538	35294091
7	35419101	35419570
7	35420301	35420485
7	35464613	35464790
7	35559913	35560282
7	35576958	35577512
7	35596772	35597169
7	35611261	35611718
7	35615439	35616068
7	35664080	35664600
7	35686723	35686927
7	35733895	35735410
7	35749152	35749353
7	35839750	35841553
7	35946054	35946478
7	36015510	36015854
7	36024777	36025282
7	36061481	36061872
7	36096992	36097288
7	36120524	36120785
7	36158998	36159481
7	36192091	36192959
7	36215430	36215957
7	36230395	36230748
7	36231499	36232086
7	36247446	36248422
7	36255745	36255974
7	36257494	36257845
7	36285044	36285567
7	36303725	36304226
7	36305259	36305723
7	36320520	36320813
7	36323146	36323795
7	36327550	36327879
7	36331033	36331496
7	36337848	36338039
7	36406416	36407275
7	36429109	36429819
7	36662930	36663205
7	36665048	36665388
7	36690524	36690882
7	36710387	36710744
7	36718127	36718523
7	36748341	36748982
7	36756657	36757498
7	36763655	36764330
7	36766026	36766530
7	36776418	36776948
7	36781581	36781774
7	36782415	36782896
7	36785999	36786262
7	36815315	36815613
7	36816769	36817016
7	36824480	36825107
7	36825851	36826069
7	36989348	36989927
7	37009036	37009317
7	37132265	37132538
7	37140341	37140893
7	37200674	37201197
7	37221669	37222028
7	37241165	37241725
7	37260294	37260649
7	37304683	37304905
7	37324620	37324923
7	37350050	37350450
7	37351181	37351464
7	37375880	37376358
7	37382234	37383063
7	37386048	37386211
7	37389495	37390127
7	37394141	37394818
7	37424755	37425064
7	37425217	37425779
7	37429833	37430047
7	37431337	37432276
7	37459212	37459435
7	37460543	37460736
7	37464780	37464936
7	37465037	37465667
7	37484655	37485127
7	37487338	37487558
7	37488291	37488892
7	37501802	37502048
7	37506706	37507018
7	37521440	37521661
7	37535311	37535709
7	37590107	37590356
7	37624627	37625477
7	37713981	37714655
7	37723023	37723560
7	37768256	37768727
7	37771909	37772431
7	37805520	37806119
7	37826220	37826551
7	37826682	37827179
7	37864713	37865047
7	37871845	37872224
7	38147122	38147396
7	38217376	38218432
7	38255338	38255781
7	38262145	38262453
7	38350078	38350445
7	38350949	38351524
7	38374709	38375686
7	38380750	38381016
7	38389627	38389936
7	38398656	38399157
7	38409318	38409878
7	38414112	38414324
7	38434214	38434421
7	38725654	38725740
7	38948277	38949015
7	39109917	39110344
7	39605658	39606490
7	39619784	39620402
7	39649135	39649498
7	39662599	39663837
7	39738169	39738716
7	39740584	39740847
7	39772369	39773400
7	39781787	39782291
7	39894639	39894886
7	39935920	39936225
7	39988777	39989996
7	39991131	39991461
7	40055377	40055946
7	40092126	40092541
7	40173751	40174996
7	40261464	40262106
7	40271885	40272418
7	40308537	40308791
7	40369091	40369472
7	40459260	40459868
7	40591159	40592181
7	40625985	40626325
7	40639446	40639720
7	40644447	40644779
7	40669601	40669768
7	40733667	40734027
7	41046848	41047214
7	41049771	41050331
7	41122548	41122895
7	41142875	41143186
7	41230289	41230511
7	41476181	41476545
7	41498750	41499085
7	41499240	41499950
7	41517678	41517895
7	41739160	41739485
7	41744418	41745048
7	41765458	41765737
7	41771039	41771851
7	41772427	41772648
7	41774925	41775083
7	41817453	41818114
7	41819308	41819909
7	41824548	41824778
7	41826415	41827074
7	41834262	41834913
7	41849713	41850171
7	41855740	41856220
7	41901254	41901665
7	41909625	41910243
7	41919779	41920157
7	41921189	41922223
7	41926001	41926166
7	41967629	41967712
7	41967776	41968216
7	41980400	41980848
7	41982481	41982930
7	41995448	41995743
7	42082950	42083159
7	42927988	42928757
7	42928845	42928989
7	42951121	42952150
7	42971382	42972281
7	42980791	42981139
7	43156746	43157106
7	43164023	43164332
7	43204029	43204733
7	43611979	43612659
7	43622172	43623339
7	43630553	43630773
7	43686310	43686577
7	43687329	43687809
7	43688304	43688706
7	43728527	43728997
7	43739504	43739973
7	43768674	43769616
7	43787314	43787613
7	43797901	43798341
7	43831357	43831607
7	43908736	43909478
7	43915739	43916230
7	43945574	43946489
7	43965525	43966726
7	44010318	44010609
7	44025560	44025955
7	44058670	44059013
7	44078564	44078672
7	44078831	44079038
7	44083939	44085056
7	44085138	44085462
7	44113152	44114246
7	44121830	44122689
7	44133944	44134330
7	44162800	44163827
7	44185526	44186084
7	44226458	44226862
7	44227699	44227966
7	44236070	44236275
7	44240361	44241062
7	44256043	44256666
7	44276023	44276495
7	44280613	44281131
7	44297294	44297844
7	44417430	44418013
7	44436637	44437109
7	44488877	44489338
7	44516742	44517366
7	44529899	44530782
7	44548329	44548563
7	44570483	44570930
7	44605130	44605357
7	44613180	44614014
7	44621149	44622397
7	44645895	44646874
7	44654764	44655065
7	44669505	44669943
7	44678734	44679088
7	44706867	44707352
7	44787698	44788653
7	44835656	44836347
7	44836417	44837315
7	44887117	44888260
7	44896549	44896921
7	44924635	44925841
7	44961540	44962169
7	45018504	45018872
7	45020019	45020645
7	45025709	45026696
7	45038914	45040421
7	45066530	45066951
7	45067086	45067673
7	45150938	45151733
7	45175676	45176023
7	45194270	45194602
7	45217109	45217301
7	45808408	45808810
7	45957225	45957500
7	45962929	45963138
7	47128434	47128675
7	47219823	47220268
7	47225456	47226286
7	47231396	47232115
7	47265407	47265706
7	47293115	47294437
7	47305906	47306236
7	47422761	47423000
7	47475461	47475762
7	47493240	47493734
7	47506011	47506383
7	47513512	47513739
7	47514742	47515280
7	47536874	47537238
7	47541914	47542258
7	47542963	47543197
7	47544969	47545226
7	47583285	47583685
7	47595978	47596477
7	47608159	47608644
7	47610806	47611602
7	47616864	47617305
7	47621609	47622001
7	47627058	47627295
7	47640520	47641326
7	47654322	47654831
7	47671873	47672256
7	47686708	47687760
7	47709003	47709375
7	47766006	47766285
7	47846201	47846702
7	47846805	47847107
7	47858572	47859420
7	48008532	48008736
7	48009832	48010003
7	48018557	48019732
7	48031267	48031985
7	48050861	48051217
7	48051318	48051888
7	48074766	48075683
7	48089358	48090032
7	48098527	48098939
7	48106313	48106463
7	48119294	48119494
7	48127956	48129549
7	48149781	48150131
7	48284500	48284893
7	48285718	48286051
7	48339272	48339515
7	48376653	48376922
7	48430293	48430833
7	48554862	48555310
7	48731091	48731760
7	48781045	48781558
7	48914982	48915231
7	48944642	48944891
7	49003601	49004332
7	49637059	49637729
7	49671095	49671389
7	49813025	49813348
7	49818284	49818641
7	49892265	49892612
7	50109233	50109562
7	50132103	50132491
7	50160912	50161239
7	50181967	50182589
7	50196310	50196703
7	50199867	50200125
7	50211133	50211336
7	50222350	50222692
7	50224801	50225225
7	50239586	50239931
7	50244123	50244506
7	50245046	50245212
7	50246247	50246657
7	50252150	50252652
7	50253828	50254035
7	50257558	50257829
7	50259932	50260169
7	50267168	50268219
7	50268342	50268663
7	50302578	50302834
7	50313965	50314503
7	50321082	50321918
7	50322411	50323221
7	50343174	50343870
7	50343936	50344483
7	50357751	50358105
7	50369128	50369787
7	50423976	50425047
7	50464540	50464677
7	50472760	50473262
7	50477635	50478194
7	50484238	50485195
7	50485809	50486117
7	50503937	50504073
7	50517529	50518813
7	50535623	50536075
7	50727679	50728273
7	50747040	50747351
7	51230450	51230782
7	51498065	51498507
7	52485600	52485896
7	52893423	52893861
7	52894115	52894826
7	52901584	52901838
7	52902486	52902735
7	52985787	52985965
7	54826395	54827492
7	54841526	54842151
7	54856292	54856824
7	54866736	54867085
7	54881126	54882012
7	54891351	54891913
7	54907126	54907670
7	55143121	55143468
7	55162068	55162477
7	55208347	55208649
7	55322417	55322955
7	55323128	55323673
7	55347591	55348166
7	55433160	55434418
7	55482932	55483191
7	55577024	55577202
7	55583626	55583958
7	55592453	55592887
7	55594394	55594810
7	55600877	55601507
7	55601961	55602702
7	55605329	55605629
7	55614481	55614831
7	55629506	55629833
7	55639140	55640871
7	55954792	55955433
7	56019355	56019939
7	56031884	56033016
7	56067933	56068177
7	56072572	56072827
7	56101339	56102116
7	56118883	56119835
7	56131534	56132266
7	56141772	56142460
7	56173868	56174518
7	56242647	56243479
7	56286209	56286536
7	56291766	56292097
7	56300559	56300913
7	56301049	56301241
7	56355494	56355894
7	56355970	56356098
7	62528741	62528861
7	63360411	63361553
7	63386010	63386932
7	63387005	63387352
7	63497506	63497766
7	63505657	63506168
7	63767596	63768238
7	63774036	63774847
7	63924002	63924230
7	64023358	64023765
7	64111423	64111515
7	64126223	64126597
7	64254563	64255121
7	64363368	64363898
7	64466982	64467350
7	64497031	64497216
7	64498159	64499101
7	64541163	64542075
7	64838466	64839039
7	65215456	65216546
7	65235324	65236141
7	65336586	65336770
7	65337680	65338256
7	65390122	65390539
7	65445739	65446087
7	65446761	65447692
7	65495948	65496100
7	65509012	65509541
7	65540431	65541117
7	65579663	65580691
7	65669932	65670752
7	65878331	65879041
7	65958419	65959124
7	65982185	65982768
7	66022563	66023066
7	66056720	66057484
7	66093187	66094526
7	66097536	66097722
7	66100677	66101246
7	66107133	66107620
7	66107750	66108031
7	66119049	66120090
7	66137554	66138205
7	66146681	66147694
7	66205238	66206318
7	66223998	66224429
7	66233978	66234698
7	66281876	66282790
7	66309406	66310193
7	66385779	66386746
7	66459768	66459974
7	66460308	66460847
7	66461477	66462075
7	66767094	66768066
7	66836834	66837095
7	66843255	66843480
7	67899401	67899692
7	68358408	68358873
7	68544569	68544796
7	68647588	68648154
7	68649330	68649638
7	68655728	68656459
7	68663816	68664377
7	68673758	68674150
7	68706661	68706939
7	68711594	68712207
7	68721440	68722124
7	68726379	68726818
7	68837439	68837622
7	68877495	68878042
7	68884002	68884666
7	68903457	68903878
7	68958778	68959149
7	68967441	68967672
7	68983472	68983995
7	69062396	69063526
7	69204853	69205340
7	69292598	69293120
7	69401121	69401340
7	69427203	69427560
7	69457883	69458410
7	69703152	69703606
7	70201598	70201979
7	70294061	70294470
7	70368774	70369379
7	70384695	70384992
7	70388030	70388396
7	70388484	70388790
7	70390306	70390630
7	70409473	70409846
7	70740454	70740848
7	70772387	70773451
7	70794253	70794507
7	70799824	70800097
7	70812578	70812930
7	70879451	70879918
7	70962584	70962928
7	71090450	71090827
7	71098561	71098979
7	71101177	71101901
7	71198238	71198669
7	72298602	72299125
7	72299781	72300488
7	72300651	72300831
7	72349724	72349980
7	72385549	72385864
7	72395322	72396152
7	72407923	72408430
7	72415404	72415828
7	72424806	72425474
7	72439492	72440147
7	72441880	72442363
7	72568776	72569116
7	72604545	72605110
7	72625947	72626821
7	72630285	72630587
7	72634416	72635000
7	72648982	72650296
7	72650985	72651150
7	72652416	72652520
7	72705936	72706427
7	72713832	72714129
7	72715951	72716264
7	72722387	72723006
7	72738117	72738629
7	72744060	72744567
7	72768057	72768430
7	72772010	72772933
7	72847856	72848491
7	72866198	72866446
7	72936140	72937272
7	72971281	72972405
7	72992521	72993722
7	72996286	72996706
7	73002064	73002626
7	73008431	73008890
7	73015076	73015480
7	73017636	73018069
7	73038507	73039063
7	73050737	73051030
7	73053327	73053595
7	73081893	73082498
7	73097399	73098066
7	73104104	73104354
7	73105158	73105395
7	73118160	73118531
7	73132326	73132652
7	73133343	73134245
7	73140106	73140491
7	73149169	73149445
7	73152326	73152755
7	73152825	73153763
7	73163524	73164031
7	73184530	73184869
7	73207837	73208364
7	73226071	73226340
7	73240902	73241404
7	73242236	73242821
7	73256374	73257219
7	73269796	73270433
7	73280468	73280750
7	73323497	73324142
7	73393265	73393688
7	73441216	73441667
7	73482266	73482568
7	73497597	73498701
7	73506777	73506953
7	73507040	73507769
7	73588088	73589353
7	73617634	73617854
7	73620861	73621312
7	73624193	73624533
7	73625206	73625541
7	73631828	73632730
7	73640985	73641337
7	73644741	73644950
7	73645535	73645971
7	73656274	73656769
7	73668268	73669228
7	73686718	73687341
7	73699253	73699410
7	73703487	73704013
7	73831695	73832192
7	73867948	73868339
7	73892248	73892735
7	73925452	73925590
7	73967942	73968774
7	73985174	73985454
7	74001836	74002045
7	74020172	74021191
7	74031467	74032145
7	74057447	74058156
7	74071582	74071975
7	74072532	74073120
7	74158262	74158822
7	74179649	74180525
7	74184012	74184293
7	74188123	74188698
7	74202580	74203984
7	74254326	74254737
7	74267156	74268085
7	74489304	74489912
7	74508152	74509095
7	74521549	74521878
7	74569900	74569997
7	74572112	74573649
7	74587414	74588001
7	74591831	74592150
7	74595601	74596480
7	74617299	74617887
7	75022557	75022796
7	75039376	75040148
7	75047045	75047293
7	75056790	75057282
7	75071435	75072456
7	75081768	75082038
7	75115515	75115784
7	75157090	75157824
7	75240871	75241481
7	75246882	75247484
7	75252727	75253047
7	75253404	75253933
7	75272179	75272479
7	75367997	75369227
7	75391869	75392036
7	75495822	75496241
7	75507926	75508682
7	75535216	75535869
7	75544034	75544817
7	75582784	75583656
7	75623471	75624241
7	75652298	75652662
7	75676974	75677723
7	75683856	75684392
7	75795767	75796486
7	75807387	75807832
7	75831060	75831413
7	75831503	75831624
7	75864542	75864770
7	75892332	75892608
7	75920849	75921695
7	75924013	75924387
7	75931610	75932419
7	75932749	75933393
7	75943546	75943893
7	75946994	75947827
7	75947908	75948271
7	75987526	75987940
7	75988009	75989287
7	75993465	75993773
7	75993925	75994339
7	76009067	76009870
7	76022256	76023350
7	76026681	76027317
7	76033331	76033781
7	76058271	76058590
7	76067266	76067510
7	76071154	76071496
7	76074874	76075432
7	76089105	76089328
7	76090758	76091964
7	76101001	76101528
7	76115784	76116339
7	76137392	76137568
7	76178448	76178753
7	76205307	76205865
7	76212624	76212868
7	76235220	76235798
7	76239146	76239547
7	76256074	76257012
7	76266394	76266688
7	76270343	76270632
7	76306222	76306980
7	76587090	76587419
7	76588874	76590107
7	76599193	76599521
7	76613942	76614438
7	76628209	76628381
7	76732427	76732570
7	76740419	76740863
7	76751167	76752210
7	76757823	76758397
7	76786810	76787252
7	76804599	76805003
7	76818132	76818620
7	76822294	76822673
7	76829008	76829295
7	76851367	76851898
7	76852680	76852945
7	76868009	76868570
7	76871452	76871732
7	76876582	76876817
7	76881928	76882325
7	76898814	76899427
7	76956320	76956876
7	76959532	76960106
7	76961251	76961554
7	76965545	76965800
7	76968185	76968864
7	76980828	76981294
7	77020568	77020880
7	77029120	77029842
7	77039545	77039861
7	77042491	77042842
7	77044783	77046157
7	77055432	77055606
7	77058221	77058505
7	77068824	77069231
7	77082798	77083202
7	77096676	77097182
7	77102610	77103280
7	77137672	77137807
7	77160327	77160790
7	77165721	77167081
7	77177481	77177870
7	77190598	77190943
7	77199684	77199952
7	77325363	77326208
7	77381345	77381913
7	77414076	77414282
7	77427267	77428648
7	77453562	77453796
7	77535566	77535931
7	77648843	77649716
7	77649951	77650108
7	79648587	79648791
7	79689598	79689819
7	79736638	79737038
7	79758331	79758565
7	79763654	79764897
7	80057760	80058226
7	80165781	80166118
7	80213234	80213534
7	80220972	80221314
7	80247382	80247747
7	80263759	80264172
7	80267727	80268095
7	80272204	80272403
7	80309904	80310165
7	80399995	80400365
7	80459263	80459695
7	80547737	80547967
7	80548302	80548768
7	80770075	80770562
7	80770630	80770851
7	81099265	81099778
7	81113494	81114153
7	81128868	81129228
7	81305490	81306093
7	81314305	81314591
7	81317922	81318553
7	81398739	81398976
7	81399163	81400058
7	81410716	81410927
7	81439533	81440408
7	81475702	81476341
7	81516414	81516705
7	81560491	81561257
7	81585900	81586243
7	81646700	81646938
7	81673847	81674115
7	81709642	81710208
7	81877207	81877430
7	82179000	82179266
7	82201600	82201944
7	82245710	82246089
7	82439991	82440357
7	82778108	82779113
7	82791528	82792488
7	82900573	82900839
7	82960744	82960832
7	85183662	85183895
7	85260671	85260866
7	85519680	85519830
7	86099066	86099282
7	86415020	86415404
7	86556018	86556263
7	86568556	86568800
7	86688829	86689415
7	86781147	86782284
7	86848230	86850136
7	86866068	86866518
7	86941434	86941915
7	86974230	86975410
7	87046077	87046372
7	87056600	87057130
7	87075068	87075559
7	87077789	87078135
7	87103771	87104451
7	87257287	87257875
7	87427203	87427468
7	87505024	87506539
7	87563046	87563849
7	87762094	87762328
7	87847444	87847828
7	87848160	87848464
7	87849006	87850031
7	87872659	87873009
7	87908271	87908566
7	87935988	87936490
7	87943495	87943757
7	87946823	87947097
7	87951392	87952104
7	87974637	87974832
7	88215553	88215898
7	89783571	89784107
7	89874122	89875107
7	89920135	89920357
7	89927546	89927775
7	89975441	89976382
7	90032580	90033579
7	90057131	90057518
7	90084836	90085021
7	90092807	90092895
7	90165828	90166379
7	90225135	90226141
7	90258703	90258966
7	90713576	90713831
7	90718715	90719067
7	90893249	90893322
7	90893399	90894311
7	90894654	90894887
7	90916464	90917409
7	90917664	90917917
7	90929395	90930444
7	90932248	90932451
7	90941249	90941556
7	90960275	90960552
7	90972848	90973165
7	90976668	90976907
7	90997186	90997435
7	91002398	91002967
7	91040365	91040651
7	91053612	91054006
7	91477551	91477881
7	91509720	91510358
7	91569390	91569689
7	91569775	91570687
7	91570831	91571114
7	91575951	91576174
7	91690548	91690752
7	91762910	91764427
7	91808172	91809116
7	91874775	91875950
7	92008687	92009015
7	92053709	92054183
7	92054988	92055209
7	92076503	92077916
7	92149273	92149663
7	92157426	92158420
7	92219095	92219940
7	92262537	92263279
7	92264201	92265271
7	92274702	92275297
7	92313345	92313572
7	92320902	92321237
7	92347350	92347755
7	92353338	92353614
7	92438700	92439401
7	92462321	92462768
7	92463017	92463556
7	92464827	92465067
7	92465757	92466234
7	92509549	92509802
7	92643717	92644099
7	92645429	92645822
7	92651448	92651855
7	92666045	92666597
7	92684969	92685247
7	92747166	92747783
7	92776771	92777022
7	92777565	92777788
7	92857665	92857839
7	92861146	92861995
7	93036409	93037035
7	93039497	93039819
7	93057549	93057821
7	93058128	93058464
7	93090616	93091084
7	93132418	93132831
7	93132896	93133090
7	93180503	93180751
7	93189050	93189581
7	93192340	93192578
7	93344662	93344935
7	93532186	93532376
7	93551026	93551585
7	93633408	93634276
7	93677734	93677939
7	93679418	93679764
7	93717153	93717393
7	93789922	93790684
7	93906221	93906414
7	94024624	94025063
7	94065409	94065722
7	94138628	94140159
7	94287100	94287488
7	94287667	94287984
7	95045336	95045724
7	95063903	95064602
7	95106396	95106724
7	95141019	95141542
7	95156743	95157414
7	95174365	95174577
7	95179090	95180198
7	95211608	95212203
7	95225347	95226510
7	95231637	95232201
7	95237589	95238525
7	95238936	95239449
7	95260797	95261152
7	95298864	95299210
7	95310554	95310852
7	95313400	95313786
7	95315466	95315834
7	95319676	95320032
7	95533417	95533717
7	95545912	95546164
7	95704741	95705148
7	95705276	95705534
7	95935663	95936320
7	95950478	95951851
7	96338649	96339327
7	96655592	96656068
7	96656467	96656939
7	96657009	96657317
7	96694384	96694557
7	96733903	96734463
7	96745658	96745950
7	96746387	96747486
7	97026692	97027210
7	97464954	97465183
7	97501407	97502032
7	97601216	97601802
7	97650866	97651311
7	97735954	97736446
7	97755152	97755664
7	97762489	97762798
7	97767034	97767467
7	97797826	97798161
7	97831818	97832273
7	97881171	97882108
7	97896281	97896431
7	97910445	97911365
7	97912485	97912832
7	97913724	97914058
7	98271046	98271813
7	98399643	98400203
7	98439434	98439707
7	98467694	98468182
7	98475697	98477234
7	98603398	98603826
7	98626307	98626605
7	98637959	98638324
7	98641348	98641613
7	98644393	98644624
7	98717966	98718583
7	98739863	98740324
7	98740527	98741398
7	98741687	98742111
7	98903384	98903698
7	98910617	98910883
7	98923021	98923856
7	98970191	98970593
7	98971605	98972538
7	98972725	98973253
7	98976901	98977177
7	98977596	98978809
7	99005823	99006796
7	99036222	99037090
7	99063270	99063985
7	99070236	99070751
7	99070831	99071209
7	99076529	99077324
7	99097051	99097216
7	99097749	99098081
7	99102009	99103165
7	99149387	99149952
7	99155757	99156807
7	99214138	99215010
7	99434283	99434631
7	99435659	99435947
7	99516788	99517552
7	99526933	99527399
7	99588552	99588813
7	99595181	99595579
7	99612792	99613624
7	99647052	99647710
7	99679010	99679893
7	99686184	99687026
7	99698032	99699678
7	99704763	99705947
7	99716636	99717920
7	99724495	99725627
7	99730352	99730618
7	99746158	99746757
7	99750141	99750317
7	99756008	99756500
7	99764564	99765100
7	99765698	99766358
7	99769054	99769258
7	99774922	99775661
7	99797716	99798125
7	99814827	99815116
7	99869826	99869978
7	99933663	99933824
7	99942138	99942379
7	99966753	99967157
7	99969928	99970193
7	99970886	99971221
7	99977664	99978123
7	99980636	99981193
7	100005279	100005541
7	100025756	100026112
7	100026175	100027611
7	100033447	100034461
7	100042390	100042799
7	100047921	100048672
7	100063488	100063999
7	100066896	100067270
7	100076622	100077272
7	100080826	100081351
7	100119675	100119839
7	100136345	100137093
7	100145579	100145897
7	100157475	100157718
7	100161500	100162024
7	100166934	100167465
7	100181450	100181690
7	100183706	100184418
7	100201676	100202602
7	100209505	100210463
7	100224198	100224646
7	100253837	100254217
7	100270823	100271423
7	100273162	100273887
7	100289295	100289641
7	100291279	100292370
7	100302843	100304034
7	100322940	100323179
7	100342941	100343232
7	100400989	100401495
7	100434870	100435258
7	100449642	100450689
7	100461299	100461483
7	100463532	100464282
7	100464614	100464964
7	100472299	100473285
7	100486991	100488081
7	100702685	100702892
7	100728302	100728912
7	100743393	100744036
7	100751600	100751950
7	100755351	100755951
7	100769417	100769984
7	100770092	100770584
7	100781153	100782060
7	100787370	100787614
7	100797260	100797955
7	100808660	100809089
7	100825791	100826051
7	100835759	100836077
7	100860379	100861542
7	100887500	100888724
7	100895237	100895889
7	100964640	100965229
7	100965477	100965707
7	100995406	100995990
7	101006251	101006785
7	101006967	101007504
7	101054883	101055147
7	101331586	101331939
7	101360746	101361711
7	101457400	101457769
7	101458328	101459645
7	101499703	101500594
7	101526261	101526435
7	101548148	101548416
7	101596780	101597110
7	101634292	101634717
7	101707921	101708357
7	101775652	101775942
7	101784164	101784867
7	101790316	101790745
7	101915448	101915885
7	101928246	101928689
7	101929376	101930435
7	101943904	101944611
7	101950100	101950864
7	101961550	101962127
7	102004005	102004460
7	102036128	102037114
7	102037182	102037390
7	102045090	102045371
7	102056141	102056847
7	102065203	102065677
7	102065931	102066563
7	102066816	102067429
7	102073491	102074506
7	102085031	102085117
7	102104848	102105859
7	102119269	102119649
7	102130948	102131580
7	102132614	102132900
7	102152200	102152710
7	102153935	102154144
7	102155278	102155623
7	102157704	102158534
7	102179840	102180206
7	102212919	102213303
7	102230353	102230753
7	102251387	102251872
7	102252892	102253118
7	102253931	102254626
7	102254873	102255058
7	102256748	102257509
7	102278931	102279313
7	102312006	102312333
7	102335614	102335998
7	102382932	102383299
7	102388928	102389818
7	102706178	102706524
7	102714853	102716069
7	102789188	102790429
7	102920685	102921024
7	102937373	102938384
7	102984606	102985422
7	102987973	102988316
7	102988443	102988629
7	103047371	103047748
7	103058776	103058984
7	103848203	103848824
7	103871851	103872187
7	104524011	104524940
7	104535837	104536324
7	104558838	104559341
7	104573876	104574220
7	104585409	104586065
7	104601278	104601876
7	104624013	104625068
7	104632738	104633142
7	104652861	104653726
7	104653969	104654361
7	104654440	104654771
7	104655488	104655899
7	104854191	104854405
7	104865745	104865986
7	104909000	104909631
7	104992569	104993037
7	105028172	105028707
7	105028819	105029893
7	105042129	105042477
7	105161894	105163124
7	105172379	105172919
7	105292866	105293152
7	105297475	105297647
7	105318136	105318554
7	105319289	105319904
7	105332163	105332808
7	105348457	105348916
7	105358970	105359516
7	105364086	105364452
7	105383204	105383563
7	105383750	105384413
7	105447073	105447350
7	105449747	105449968
7	105516577	105517865
7	105572815	105573361
7	105638215	105638559
7	105649805	105650402
7	105650978	105651215
7	105664105	105664844
7	105671675	105672152
7	105681588	105681946
7	105683285	105683670
7	105697366	105697727
7	105712030	105712278
7	105752155	105753266
7	105794390	105794608
7	105796435	105796834
7	105807250	105807511
7	105817003	105817487
7	105876508	105876784
7	105924358	105924902
7	105925215	105926191
7	105954433	105954820
7	105958539	105958872
7	105985322	105985574
7	106007507	106007937
7	106061807	106062218
7	106142449	106143008
7	106182908	106183333
7	106193127	106193719
7	106239134	106239705
7	106285387	106285798
7	106300452	106301951
7	106319607	106320177
7	106361147	106361378
7	106371241	106371872
7	106376996	106377282
7	106452474	106452902
7	106505582	106506033
7	106507309	106507502
7	106511503	106511857
7	106512349	106512595
7	106535613	106536174
7	106593298	106593578
7	106598259	106598624
7	106667756	106667934
7	106684743	106685659
7	106790951	106791157
7	106808529	106809613
7	106809901	106810428
7	106973311	106973640
7	107037515	107037726
7	107103640	107103891
7	107203766	107205128
7	107220095	107221152
7	107383372	107385095
7	107479644	107480015
7	107485085	107485847
7	107486828	107487110
7	107497616	107497841
7	107515029	107515450
7	107519817	107520179
7	107531126	107532277
7	107749796	107749993
7	107821473	107821833
7	107924725	107925413
7	107935006	107935401
7	108056343	108057000
7	108093260	108093483
7	108126867	108126984
7	108137647	108137950
7	108165933	108167275
7	108209693	108210725
7	108210890	108211167
7	108253623	108253872
7	109483352	109483891
7	109913913	109914261
7	109915077	109915331
7	109957997	109958353
7	110061111	110061610
7	110082460	110082804
7	110088847	110089588
7	110090272	110090478
7	110426379	110426717
7	110479901	110480323
7	110549060	110549907
7	110659318	110659619
7	110669837	110670240
7	110717749	110717980
7	110722528	110722746
7	110723373	110723921
7	110729960	110730174
7	110732109	110732337
7	110738554	110739023
7	110778232	110778602
7	110788354	110788509
7	111126713	111126912
7	111167676	111167984
7	111172157	111172441
7	111201999	111202988
7	111375745	111376091
7	111514057	111514464
7	111554035	111554815
7	111598200	111598443
7	111599053	111599439
7	111601059	111601550
7	111615461	111615755
7	111627619	111628029
7	111629223	111629450
7	111650977	111651427
7	111663435	111663621
7	111665368	111665739
7	111698527	111699127
7	111720560	111720913
7	111721028	111721612
7	111721857	111722203
7	111733124	111733384
7	111743331	111743600
7	111749062	111749297
7	111752928	111753092
7	111764387	111764744
7	111781040	111781200
7	111787864	111788202
7	111791566	111791721
7	111799270	111799743
7	111802203	111802530
7	111807331	111807485
7	111822815	111823186
7	111831356	111831530
7	111846161	111847071
7	111932194	111932885
7	112023656	112023959
7	112055026	112055609
7	112061802	112062593
7	112063008	112063462
7	112089967	112091419
7	112102318	112102786
7	112143208	112143943
7	112190488	112190984
7	112429845	112430954
7	112506473	112507053
7	112523082	112523482
7	112527467	112527694
7	112529343	112530378
7	112538713	112539072
7	112579355	112580805
7	112630430	112631014
7	112711582	112711851
7	112726285	112726415
7	112726488	112727010
7	112727750	112728011
7	112758304	112759059
7	112784066	112784382
7	112929322	112929502
7	113061736	113062099
7	113066459	113066547
7	113350450	113350654
7	113666518	113666860
7	113672017	113672202
7	113691733	113692397
7	113722070	113722234
7	113725363	113726840
7	113746513	113746732
7	113788630	113789201
7	113792712	113792904
7	113800894	113801356
7	113820000	113820506
7	113956887	113957210
7	114045616	114045843
7	114054648	114054910
7	114055736	114055973
7	114077803	114078005
7	115047590	115047953
7	115051141	115051412
7	115504164	115504413
7	115550532	115551023
7	115580576	115580983
7	115665301	115665935
7	115670717	115671151
7	115735558	115735730
7	115751443	115751769
7	115762892	115763385
7	115778221	115778565
7	115813079	115813435
7	115820127	115820786
7	115850365	115850770
7	115850836	115851713
7	115869186	115869822
7	115898621	115899149
7	116139487	116140120
7	116151493	116152253
7	116164645	116165203
7	116166075	116166478
7	116191788	116192117
7	116213643	116213908
7	116214090	116214452
7	116223807	116224012
7	116228280	116228903
7	116327004	116327093
7	116426851	116427298
7	116483368	116483777
7	116502245	116503439
7	116570483	116570838
7	116593164	116594689
7	116651933	116652212
7	116654821	116655091
7	116660123	116660364
7	116712734	116713184
7	116759529	116759903
7	116774920	116775530
7	116805616	116806062
7	116853032	116853344
7	117349628	117349843
7	117369779	117370323
7	117371487	117372031
7	117391742	117392322
7	117410351	117410575
7	117411973	117412301
7	117413778	117414151
7	117415963	117416196
7	117420895	117421392
7	117431938	117432844
7	117437071	117437258
7	117470363	117470973
7	117475459	117475695
7	117479607	117479904
7	117512192	117512485
7	117512672	117513820
7	117515703	117515911
7	117643635	117643928
7	117744921	117745179
7	117769079	117769473
7	117793644	117793898
7	117823799	117824502
7	117835830	117836305
7	117854053	117855005
7	118254820	118255031
7	118288152	118288457
7	118297507	118297947
7	118325105	118325463
7	118371981	118372294
7	118498720	118498896
7	118508400	118508776
7	118514013	118514347
7	118816002	118816332
7	118837695	118838317
7	118909953	118910404
7	119575474	119575911
7	119657394	119657754
7	119700205	119700676
7	119700818	119701279
7	119730056	119730441
7	119912178	119912677
7	120432140	120432566
7	120446030	120446303
7	120497586	120497918
7	120590374	120591645
7	120627722	120628056
7	120628172	120628849
7	120629985	120630143
7	120630991	120631156
7	120635151	120635420
7	120636431	120636711
7	120638080	120638270
7	120646982	120647286
7	120653075	120653310
7	120659116	120659427
7	120664212	120664577
7	120688312	120688557
7	120721384	120721752
7	120748083	120748343
7	120826896	120827216
7	121006788	121007408
7	121035623	121036871
7	121120096	121120564
7	121120737	121120967
7	121159810	121160735
7	121187669	121187951
7	121634582	121634882
7	121732877	121733310
7	121783944	121784752
7	122169039	122169230
7	122184314	122185210
7	122442331	122442789
7	122527397	122527639
7	122794222	122794671
7	123174381	123175497
7	123197629	123198384
7	123341636	123341878
7	123387711	123387938
7	123388424	123389785
7	123505584	123505849
7	123512419	123512725
7	124275586	124275799
7	124405611	124406230
7	124425309	124425575
7	124430456	124431072
7	124431616	124431861
7	124569526	124570407
7	125201443	125201815
7	125208745	125209216
7	126341124	126341411
7	126747758	126748068
7	126893749	126894261
7	126987612	126988238
7	127020600	127020888
7	127032025	127033418
7	127154669	127154876
7	127225328	127226065
7	127227957	127228756
7	127234485	127235006
7	127260896	127261241
7	127291236	127292587
7	127308247	127308618
7	127348638	127349355
7	127395705	127395891
7	127422697	127423133
7	127512254	127512641
7	127540827	127541072
7	127556210	127556477
7	127562356	127562719
7	127567864	127568200
7	127580786	127581167
7	127590297	127590653
7	127594992	127595456
7	127638809	127638999
7	127643296	127643664
7	127643815	127644235
7	127650557	127650842
7	127672029	127673049
7	127674813	127675220
7	127681358	127681555
7	127693136	127693502
7	127748582	127749036
7	127752869	127753379
7	127761746	127762213
7	127775587	127776242
7	127849831	127850158
7	127983662	127984146
7	127992143	127992544
7	128027810	128028075
7	128038692	128039064
7	128049441	128050275
7	128065901	128066211
7	128067436	128067695
7	128077785	128078235
7	128094582	128094897
7	128095474	128096392
7	128099462	128099629
7	128101553	128101739
7	128114407	128114606
7	128116427	128117176
7	128170802	128172062
7	128248952	128249467
7	128378945	128379777
7	128425808	128426189
7	128431099	128431999
7	128440141	128440229
7	128452431	128453077
7	128470440	128471164
7	128482095	128482347
7	128502405	128503470
7	128509210	128509888
7	128523726	128524103
7	128544727	128545035
7	128554676	128554866
7	128573112	128573554
7	128574763	128575539
7	128577817	128578080
7	128578917	128579308
7	128579444	128579811
7	128580141	128580897
7	128589023	128589387
7	128694492	128695570
7	128696287	128696457
7	128729869	128730261
7	128731542	128731906
7	128762680	128763181
7	128774574	128775093
7	128777333	128777647
7	128784498	128784794
7	128808951	128809469
7	128809597	128810037
7	128829115	128829362
7	128850315	128850704
7	128858459	128858933
7	128864137	128865327
7	129068502	129068679
7	129073838	129074550
7	129141978	129142561
7	129235029	129235288
7	129246688	129247014
7	129251225	129252241
7	129275477	129275684
7	129465133	129466043
7	129499062	129499648
7	129588681	129589126
7	129592092	129593055
7	129598460	129598788
7	129690771	129691490
7	129709875	129710635
7	129712040	129712296
7	129780503	129781655
7	129789227	129790009
7	129844619	129845663
7	129868795	129869194
7	129882466	129882707
7	129912919	129913132
7	129913199	129913369
7	129933388	129933639
7	129990273	129990510
7	130038578	130038886
7	130057117	130057404
7	130066442	130066806
7	130073231	130073516
7	130080335	130081319
7	130113233	130113601
7	130121766	130122023
7	130125852	130126526
7	130352940	130354180
7	130406824	130407036
7	130581771	130582036
7	130597582	130598540
7	130606338	130606851
7	130615505	130615783
7	130628449	130628705
7	130689220	130689478
7	130706253	130706584
7	130711967	130712641
7	130725313	130725646
7	130737266	130737536
7	130741874	130742249
7	130746639	130746890
7	130751973	130752386
7	130753986	130754295
7	130790502	130791336
7	130792681	130793006
7	130794574	130794786
7	130795969	130796291
7	130834555	130834925
7	130878919	130879402
7	130904114	130904837
7	130915953	130916667
7	130920387	130920732
7	130949952	130950409
7	130957766	130958109
7	131011942	131013295
7	131027646	131028101
7	131085533	131085931
7	131109012	131109253
7	131192658	131192990
7	131198329	131198629
7	131240986	131241798
7	131339471	131339774
7	131373918	131374184
7	131543840	131544331
7	131574645	131575321
7	131802732	131803168
7	131932649	131933111
7	132003472	132003896
7	132131031	132131433
7	132222262	132222670
7	132265490	132266104
7	132299468	132299784
7	132309546	132309732
7	132339828	132340785
7	132389948	132390502
7	132550880	132551152
7	132766316	132767308
7	132937492	132938108
7	133762216	133762320
7	133806380	133806906
7	133811698	133812522
7	133825825	133826479
7	133897593	133897968
7	133977706	133978533
7	134001011	134002298
7	134012623	134013066
7	134043006	134043268
7	134117425	134118102
7	134128929	134129608
7	134136410	134136770
7	134138997	134139547
7	134143117	134144312
7	134197857	134198248
7	134199326	134199619
7	134247007	134247178
7	134291170	134291464
7	134298679	134299047
7	134303970	134304447
7	134331118	134331682
7	134354626	134355042
7	134550253	134550581
7	134670851	134671955
7	134677384	134677912
7	134831994	134832248
7	134832470	134833453
7	134835174	134835444
7	134836362	134836670
7	134852832	134853049
7	134854721	134855865
7	134890513	134890965
7	134891754	134891980
7	134895895	134896889
7	134938651	134939801
7	134959248	134959531
7	134966103	134966600
7	135194479	135195659
7	135196938	135197184
7	135218594	135218779
7	135222575	135223138
7	135238150	135238385
7	135242171	135243588
7	135330011	135330321
7	135335313	135336197
7	135346689	135347496
7	135485741	135486234
7	135527960	135528185
7	135598265	135598472
7	135655788	135656325
7	135661626	135662396
7	135694305	135694528
7	135771509	135771891
7	135800088	135800276
7	135987657	135988372
7	136090859	136091377
7	137340789	137341377
7	137551989	137552380
7	137573584	137573858
7	137575435	137575696
7	137580732	137581017
7	137581455	137581616
7	137583933	137584501
7	137588302	137588844
7	137589635	137589939
7	137615150	137615571
7	137617636	137617951
7	137620614	137621137
7	137646004	137646521
7	137681025	137681508
7	137686269	137687362
7	137693420	137693853
7	137760126	137760473
7	137809836	137810793
7	137846230	137846866
7	137910726	137911111
7	137988040	137988271
7	138144490	138145896
7	138405134	138405224
7	138423484	138423838
7	138665853	138666553
7	138701719	138702194
7	138720101	138721102
7	138729965	138730474
7	138759733	138760093
7	138779979	138780440
7	138793637	138795004
7	138803660	138804286
7	138816197	138816805
7	138818181	138818737
7	138915376	138916516
7	138943794	138944302
7	139024921	139025481
7	139025781	139026669
7	139043804	139045552
7	139119038	139119742
7	139167579	139167972
7	139168254	139168904
7	139179624	139180584
7	139184653	139184994
7	139207641	139207850
7	139217320	139217575
7	139228432	139229015
7	139284985	139285071
7	139333724	139333971
7	139418669	139418953
7	139425985	139426614
7	139431015	139431472
7	139472738	139473014
7	139475544	139475953
7	139477686	139478133
7	139499461	139499886
7	139528759	139529502
7	139542099	139542558
7	139555097	139555659
7	139559944	139560535
7	139575611	139576036
7	139587919	139588590
7	139637510	139638059
7	139692486	139692682
7	139736088	139736342
7	139762329	139763187
7	139824844	139825160
7	139875025	139875612
7	139876535	139877400
7	139909807	139910778
7	139931111	139931500
7	139932875	139933190
7	139941771	139942222
7	139952599	139953420
7	139963140	139963452
7	140004288	140004598
7	140004934	140005114
7	140015737	140016460
7	140017398	140017759
7	140025731	140026622
7	140042593	140043335
7	140090265	140091046
7	140097685	140098509
7	140178921	140179703
7	140217657	140218146
7	140346935	140347168
7	140356355	140356673
7	140357787	140357998
7	140372539	140373558
7	140375199	140375490
7	140376234	140376512
7	140396227	140397475
7	140419569	140420207
7	140445123	140445853
7	140510923	140511384
7	140570315	140570658
7	140623858	140625121
7	140682359	140682686
7	140711989	140712171
7	140714234	140715294
7	140961303	140961541
7	140972279	140972645
7	140991163	140991697
7	140993249	140993526
7	140993862	140994353
7	141012957	141013250
7	141060276	141060476
7	141063837	141064124
7	141069372	141069553
7	141075667	141076044
7	141092891	141093092
7	141102478	141103092
7	141114696	141115033
7	141115811	141116171
7	141117848	141118207
7	141121241	141121445
7	141125366	141125883
7	141135986	141136863
7	141175299	141175988
7	141232975	141233464
7	141250801	141251658
7	141349756	141350359
7	141354297	141354678
7	141359865	141360479
7	141374595	141374809
7	141375602	141375938
7	141396280	141396477
7	141401284	141402408
7	141437825	141438536
7	141487753	141488449
7	141536915	141537228
7	141564614	141565147
7	141584424	141585031
7	141627910	141628325
7	141645264	141645956
7	141652415	141652590
7	141655936	141656286
7	141660281	141661169
7	141675563	141676330
7	141730226	141730432
7	141804499	141804987
7	142148336	142148663
7	142172206	142172514
7	142190455	142190751
7	142193443	142193688
7	142246242	142246488
7	142246899	142247267
7	142255049	142255241
7	142339859	142340408
7	142376322	142376711
7	142490886	142491503
7	142508766	142509281
7	142551696	142553344
7	142606439	142606990
7	142624145	142624529
7	142705045	142705369
7	142744420	142744914
7	142823193	142823527
7	142902737	142903899
7	142912192	142912639
7	142919685	142920244
7	142937697	142938088
7	142960359	142960981
7	142984718	142985905
7	143018942	143019287
7	143069243	143069509
7	143071703	143072024
7	143072395	143072743
7	143077142	143077678
7	143077742	143078678
7	143083488	143083794
7	143107599	143108008
7	143184655	143185051
7	143317202	143318333
7	143336560	143336801
7	143397961	143398795
7	143515029	143515262
7	143533568	143534689
7	143598446	143599486
7	143824883	143825229
7	143876072	143876416
7	144088906	144089118
7	144435868	144436129
7	144531913	144532627
7	144532792	144533471
7	144539466	144540460
7	144733806	144734060
7	146760049	146760369
7	146942435	146942653
7	147028534	147029035
7	147030075	147030433
7	147959765	147960232
7	147962119	147962335
7	147973435	147973983
7	147983337	147983602
7	148000406	148000720
7	148001077	148001424
7	148020543	148020979
7	148022675	148023037
7	148031821	148032380
7	148040059	148040366
7	148081556	148081912
7	148097115	148097524
7	148099162	148099593
7	148224793	148225062
7	148232300	148232936
7	148272667	148273141
7	148278708	148279080
7	148281340	148281753
7	148320013	148320288
7	148327180	148327392
7	148367838	148368223
7	148394613	148394905
7	148395324	148396105
7	148398665	148398845
7	148405233	148405770
7	148430669	148430920
7	148580374	148582035
7	148637727	148638871
7	148659729	148660392
7	148663875	148664293
7	148669361	148669933
7	148680370	148680853
7	148683136	148683460
7	148684490	148684984
7	148702884	148703287
7	148725231	148726214
7	148744025	148744287
7	148762258	148763233
7	148768828	148769294
7	148787263	148788888
7	148822860	148824221
7	148844079	148844770
7	148892340	148893276
7	148902805	148903176
7	148936061	148936989
7	148958805	148959846
7	148982039	148983066
7	149111941	149112704
7	149119189	149120317
7	149157576	149158194
7	149194596	149195304
7	149321230	149322276
7	149411469	149412434
7	149419492	149419837
7	149424825	149425444
7	149438697	149439151
7	149468620	149469602
7	149470491	149470861
7	149473333	149473775
7	149487237	149487625
7	149535045	149536098
7	149543733	149544268
7	149563695	149564264
7	149569779	149570201
7	149570509	149571267
7	149580426	149580828
7	149636515	149636771
7	149646974	149647239
7	149647351	149647790
7	149663674	149663931
7	149670225	149670469
7	149746072	149746588
7	149757655	149757912
7	149793638	149794013
7	149795443	149795648
7	149795800	149796012
7	149980264	149980539
7	150060964	150061336
7	150065475	150066422
7	150076040	150076701
7	150081467	150081939
7	150101774	150102838
7	150112271	150112747
7	150118170	150118575
7	150125651	150126127
7	150130618	150131007
7	150132460	150133186
7	150145788	150146035
7	150147567	150148132
7	150148252	150148875
7	150178416	150178644
7	150181224	150181581
7	150211858	150212318
7	150264270	150264685
7	150283319	150284352
7	150329178	150329597
7	150362948	150363423
7	150363624	150363847
7	150373278	150373877
7	150382332	150382488
7	150413451	150413810
7	150415152	150415445
7	150434381	150434803
7	150450407	150450750
7	150451333	150451595
7	150475844	150476108
7	150481389	150481557
7	150484392	150485381
7	150497060	150498067
7	150573878	150574458
7	150595616	150595880
7	150646668	150646999
7	150675491	150675597
7	150683171	150683542
7	150689863	150690101
7	150705696	150706206
7	150710760	150711182
7	150715313	150715512
7	150725149	150725978
7	150730478	150730785
7	150754943	150755650
7	150756480	150757079
7	150777639	150778195
7	150783061	150783611
7	150785922	150786180
7	150808167	150808495
7	150820963	150821305
7	150869630	150870109
7	150871839	150872381
7	150923951	150924776
7	150929314	150929817
7	150945721	150945834
7	150969077	150969451
7	150970949	150971107
7	151000559	151000992
7	151012223	151012434
7	151038430	151039145
7	151048718	151049318
7	151065192	151065560
7	151145224	151146032
7	151182267	151182798
7	151182863	151183007
7	151216111	151217505
7	151328880	151329740
7	151329952	151330421
7	151379935	151380764
7	151453211	151453510
7	151456729	151456919
7	151472640	151473145
7	151479669	151480396
7	151504954	151505250
7	151535180	151535444
7	151536104	151537058
7	151548196	151549269
7	151560522	151560675
7	151566575	151567076
7	151572358	151573600
7	151574192	151574820
7	151587463	151587728
7	151615247	151615557
7	151620179	151620999
7	151622640	151623425
7	151629409	151629754
7	151630356	151630573
7	151633244	151633783
7	151689476	151689855
7	151722350	151723332
7	151787905	151788128
7	151855943	151856550
7	152038461	152038754
7	152132979	152134125
7	152156931	152157283
7	152160482	152161768
7	152219616	152220019
7	152372879	152373524
7	152403954	152404301
7	152456344	152457588
7	152520630	152520739
7	153736939	153737114
7	153748504	153748767
7	153819766	153820123
7	153827202	153827401
7	153843086	153844077
7	154705454	154705875
7	154719354	154720715
7	154794166	154795739
7	154861660	154862051
7	154895064	154895878
7	154982247	154982648
7	154996981	154997528
7	154998019	154998254
7	154998359	154998551
7	155074325	155074756
7	155089033	155089834
7	155090536	155091139
7	155137457	155138013
7	155172901	155173099
7	155243955	155244252
7	155249935	155250425
7	155382888	155383416
7	155391451	155391754
7	155436782	155438016
7	155468719	155469174
7	155526264	155526590
7	155531461	155531655
7	155534515	155534895
7	155548956	155549541
7	155554797	155555155
7	155561137	155561288
7	155561628	155562270
7	155589601	155590042
7	155928783	155929046
7	155970905	155971244
7	156432884	156433648
7	156685472	156686550
7	156701631	156701977
7	156741374	156741734
7	156742194	156742942
7	156930959	156931524
7	156931592	156932300
7	157066248	157066583
7	157069973	157070254
7	157071773	157072167
7	157091192	157091567
7	157094926	157095480
7	157105775	157106010
7	157111014	157111491
7	157112516	157112839
7	157129054	157130257
7	157145163	157145631
7	157150281	157150915
7	157283260	157283536
7	157361492	157362132
7	157562525	157563008
7	157644312	157644766
7	157646853	157647590
7	157816058	157816494
7	157816618	157817349
7	157856631	157857527
7	158254622	158254841
7	158334379	158334612
7	158488738	158489124
7	158497179	158498108
7	158523166	158523682
7	158532719	158533254
7	158610989	158611675
7	158621687	158622960
7	158648937	158649579
7	158656624	158657126
7	158769746	158770022
8	181769	183168
8	328040	328421
8	356524	357205
8	601636	602493
8	619648	619977
8	623395	623850
8	637991	638588
8	680672	681895
8	929567	930015
8	1414805	1415026
8	1649443	1649866
8	1683512	1684425
8	1684746	1685116
8	1693159	1693539
8	1693733	1694895
8	1695084	1695294
8	1702803	1703550
8	1703628	1704321
8	1711174	1711582
8	1711793	1712380
8	1714872	1715445
8	1729536	1729699
8	1771392	1772413
8	1845700	1846042
8	1856057	1856397
8	1861694	1862131
8	1872272	1873312
8	1891180	1891384
8	1897309	1898078
8	1901913	1902090
8	1906196	1906571
8	1907718	1908415
8	1949170	1950636
8	1972070	1972743
8	1978802	1979028
8	2074869	2075456
8	2075737	2076082
8	2130706	2131434
8	2186130	2186438
8	2342717	2342919
8	2591144	2591536
8	2671984	2672277
8	5997509	5997907
8	6148769	6149780
8	6182037	6182419
8	6188732	6189091
8	6218441	6219021
8	6263336	6264332
8	6281475	6281692
8	6355015	6355250
8	6355370	6355590
8	6360401	6361176
8	6373254	6373667
8	6377170	6377401
8	6389584	6390054
8	6486051	6486347
8	6518029	6518446
8	6547639	6548148
8	6565301	6566883
8	6594086	6594570
8	6603642	6603882
8	6603955	6604296
8	6605774	6606037
8	6611350	6611551
8	6637156	6637504
8	6658220	6658667
8	6697937	6698605
8	6796950	6797461
8	6811021	6811517
8	6899788	6900262
8	7060586	7060674
8	7255367	7255584
8	7378807	7379219
8	7394401	7394651
8	7641468	7641696
8	7656850	7657234
8	7771101	7771244
8	7922833	7923041
8	7941895	7941981
8	8085465	8085649
8	8085729	8086225
8	8118110	8118626
8	8130628	8131038
8	8139073	8139319
8	8170059	8170380
8	8176259	8176996
8	8181615	8182121
8	8190816	8191572
8	8202241	8202512
8	8203762	8204334
8	8204654	8204969
8	8241403	8241851
8	8243633	8244500
8	8308329	8308777
8	8405970	8406148
8	8421530	8421741
8	8482997	8483765
8	8527244	8527500
8	8527825	8528492
8	8559062	8560229
8	8578855	8579552
8	8594433	8594872
8	8602164	8602659
8	8608283	8608548
8	8610546	8610835
8	8637234	8637528
8	8647412	8647509
8	8750497	8751543
8	8800182	8800419
8	8846850	8847133
8	8852586	8853013
8	8859814	8860824
8	8870877	8871122
8	8883426	8883989
8	8887199	8887782
8	8897757	8897969
8	8923322	8923932
8	8924018	8924561
8	8932336	8932602
8	8939614	8940131
8	8945871	8946711
8	8966525	8966987
8	9007932	9009418
8	9174553	9174861
8	9182029	9182406
8	9226597	9226775
8	9412972	9413811
8	9494125	9494351
8	9687031	9687231
8	9688498	9688855
8	9911484	9912787
8	10170510	10170798
8	10190313	10190541
8	10192264	10192663
8	10208126	10208494
8	10275329	10275550
8	10568625	10569048
8	10574356	10574683
8	10696430	10696680
8	10696990	10697847
8	10785871	10786490
8	10873335	10874342
8	10981706	10981994
8	10982121	10982312
8	11008985	11009171
8	11058085	11058688
8	11058752	11059496
8	11141564	11142630
8	11271275	11271519
8	11274085	11274482
8	11314090	11314574
8	11349427	11350291
8	11350942	11351261
8	11411248	11411600
8	11421867	11422392
8	11534535	11534881
8	11565250	11565553
8	11574313	11574670
8	11603886	11604387
8	11622947	11623304
8	11626944	11627429
8	11627509	11627656
8	11629993	11630371
8	11638618	11639132
8	11653724	11654302
8	11659627	11660912
8	11665655	11666230
8	11681688	11682065
8	11693753	11694253
8	11702357	11702545
8	11714824	11715026
8	11716130	11716769
8	11720021	11720506
8	11725189	11726387
8	11729745	11729899
8	11732218	11732710
8	11735173	11735513
8	11735992	11736520
8	11744502	11744910
8	11749124	11749357
8	11754640	11755238
8	11755954	11756199
8	11759735	11760421
8	11771040	11771167
8	11793294	11793785
8	11801155	11801580
8	11816415	11816713
8	11843748	11844249
8	12051520	12052234
8	12293767	12294504
8	12458937	12459134
8	12523003	12523276
8	12589522	12589726
8	12611379	12612400
8	12612504	12613454
8	12622875	12623044
8	12623709	12624657
8	12891306	12891678
8	12899766	12900186
8	12913298	12913947
8	12922289	12923177
8	12990420	12991474
8	13007893	13008258
8	13081798	13082454
8	13133833	13134289
8	13139183	13139351
8	13423949	13424628
8	13519784	13520064
8	15235749	15236067
8	16021507	16021837
8	16042739	16043221
8	16043346	16044159
8	16052019	16052156
8	16054467	16054811
8	16059236	16059852
8	16637334	16637616
8	16689147	16690091
8	16716678	16717346
8	16760748	16761028
8	16771804	16772559
8	16798908	16799074
8	16837545	16837674
8	16842416	16842864
8	16854750	16855239
8	16857476	16857604
8	16858905	16859359
8	16859682	16860194
8	16870452	16871113
8	16871511	16871651
8	16884112	16885649
8	16975470	16975639
8	17009986	17010225
8	17013133	17014395
8	17103763	17105436
8	17122865	17123252
8	17354261	17354781
8	17434186	17434944
8	17460072	17460448
8	17487905	17488561
8	17529878	17530338
8	17549665	17549975
8	17554724	17555304
8	17557131	17557392
8	17577891	17578261
8	17579666	17579788
8	17581117	17581507
8	17598224	17598438
8	17598909	17599262
8	17658229	17659323
8	17707365	17707798
8	17708623	17709034
8	17721962	17722321
8	17755984	17756187
8	17760520	17760740
8	17762901	17763142
8	17764887	17765572
8	17766520	17766689
8	17770193	17770297
8	17773455	17774241
8	17779851	17781143
8	17940613	17941166
8	17941305	17942582
8	18054817	18055361
8	18067069	18067957
8	18244221	18245490
8	18422524	18422815
8	18537878	18538107
8	18544056	18544703
8	18589080	18589499
8	18605365	18605791
8	18608857	18609176
8	18671597	18671978
8	18696480	18696735
8	18697013	18697405
8	18698252	18698720
8	18704360	18704898
8	18705701	18706079
8	18708978	18709292
8	18711695	18712087
8	18712396	18712624
8	18724632	18724790
8	18725901	18726237
8	18769734	18769990
8	18870923	18871691
8	19074313	19074596
8	19153078	19153362
8	19171826	19172090
8	19179595	19179856
8	19212721	19213308
8	19222650	19223084
8	19229729	19230162
8	19246493	19247233
8	19251913	19252309
8	19265997	19266189
8	19266278	19266776
8	19402062	19402788
8	19429157	19429538
8	19463540	19464255
8	19471797	19472099
8	19482521	19482859
8	19486744	19486962
8	19553935	19554123
8	19555126	19555714
8	19614063	19615595
8	19619667	19619877
8	19624724	19625309
8	19625419	19625965
8	19636806	19637556
8	19674253	19675231
8	19675574	19675890
8	19704137	19704480
8	19719007	19719516
8	19744159	19744650
8	19755762	19756272
8	19761887	19762499
8	19786415	19786719
8	19796734	19797215
8	19819663	19820516
8	19830063	19830225
8	19832807	19833700
8	19963215	19963519
8	19982987	19983490
8	19995087	19995466
8	20006822	20007048
8	20033221	20033608
8	20044548	20045049
8	20046618	20047026
8	20054277	20055129
8	20056121	20056355
8	20093852	20094213
8	20117917	20118355
8	20142355	20142609
8	20161311	20161743
8	20233762	20234051
8	20238350	20238556
8	20252088	20252853
8	20296920	20297208
8	20373095	20373719
8	20693526	20693811
8	20838189	20838384
8	20869123	20869675
8	20879437	20879951
8	20880632	20880871
8	20898577	20899138
8	20960620	20961348
8	21022738	21023026
8	21036540	21036838
8	21039832	21040248
8	21104369	21104556
8	21306674	21306951
8	21511636	21511912
8	21512150	21512397
8	21524746	21525060
8	21529816	21530187
8	21532056	21532688
8	21540571	21540979
8	21601706	21602059
8	21605009	21605274
8	21622083	21622612
8	21622908	21623172
8	21639449	21639838
8	21641923	21642180
8	21715267	21715744
8	21715858	21716267
8	21721333	21721566
8	21754736	21755014
8	21763117	21763847
8	21770993	21771323
8	21776653	21777406
8	21842732	21843241
8	21867352	21868292
8	21881313	21881718
8	21894114	21894570
8	21924138	21924710
8	21946534	21947503
8	21966497	21967474
8	21994803	21995169
8	21996284	21997025
8	21999323	21999595
8	22004366	22004578
8	22022077	22023186
8	22068493	22069063
8	22094886	22095134
8	22102044	22103118
8	22131447	22132114
8	22224377	22225188
8	22274582	22275037
8	22280098	22280350
8	22297982	22299232
8	22397789	22398330
8	22405164	22405459
8	22405767	22406171
8	22410092	22410398
8	22411209	22411879
8	22419311	22419730
8	22431774	22432183
8	22436459	22436702
8	22437373	22438262
8	22446352	22446923
8	22452825	22452986
8	22456809	22457378
8	22461979	22462719
8	22526432	22526891
8	22530510	22530805
8	22546177	22546412
8	22550924	22551202
8	22552610	22553459
8	22562239	22563432
8	22572880	22573882
8	22605209	22605687
8	22613534	22614261
8	22642404	22642985
8	22766567	22766945
8	22776640	22777314
8	22790544	22790844
8	22802169	22802432
8	22802806	22803252
8	22811001	22811505
8	22831278	22832204
8	22832829	22833183
8	22840321	22840485
8	22840561	22840774
8	22848081	22848304
8	22851072	22851316
8	22856694	22857120
8	22857268	22857770
8	22876559	22877503
8	22907428	22907958
8	22925112	22925574
8	22926370	22926908
8	22931891	22932600
8	22959820	22960593
8	23020944	23022193
8	23032587	23032800
8	23034579	23034827
8	23038476	23038881
8	23059200	23059909
8	23081863	23082975
8	23087898	23088487
8	23103744	23104647
8	23145366	23145901
8	23162118	23162727
8	23193185	23194305
8	23223671	23223977
8	23239182	23239428
8	23258100	23258534
8	23267801	23268413
8	23314687	23315506
8	23329757	23330180
8	23331873	23332152
8	23355607	23356197
8	23386081	23386735
8	23396053	23396925
8	23398369	23398785
8	23398852	23399312
8	23410105	23410598
8	23411761	23412027
8	23415951	23416892
8	23417026	23417225
8	23428692	23428993
8	23435782	23436033
8	23446929	23447311
8	23540179	23540912
8	23550123	23550509
8	23618920	23619590
8	23716884	23717315
8	23827361	23827685
8	23841968	23842329
8	23890765	23891253
8	23980824	23981233
8	23987937	23988385
8	24052066	24052363
8	24086869	24087117
8	24102530	24102901
8	24129256	24129925
8	24134694	24135068
8	24151291	24151730
8	24153052	24153301
8	24155426	24155595
8	24187990	24188489
8	24207247	24207591
8	24224736	24225228
8	24228657	24229229
8	24245217	24245434
8	24253453	24253667
8	24272567	24272895
8	24857510	24857828
8	24930899	24931225
8	24932065	24932256
8	25027575	25027925
8	25056229	25056802
8	25063589	25063785
8	25101159	25101942
8	25202854	25203246
8	25315866	25316847
8	25349742	25349948
8	25364633	25365377
8	25367441	25367723
8	25434761	25434939
8	25902810	25903508
8	25946267	25946996
8	25991638	25992095
8	26023568	26023893
8	26123275	26123763
8	26124599	26125051
8	26148714	26149675
8	26184989	26185532
8	26231792	26231979
8	26240179	26241347
8	26297829	26298035
8	26298199	26298920
8	26303509	26303836
8	26306240	26307724
8	26315355	26315775
8	26324598	26325297
8	26346446	26346873
8	26394356	26394564
8	26428580	26429170
8	26429323	26430011
8	26434440	26435514
8	26446946	26447455
8	26453079	26453464
8	26453537	26454021
8	26458333	26458591
8	26466230	26466590
8	26466740	26467676
8	26475098	26475260
8	26528082	26528461
8	26566358	26566712
8	26998908	26999311
8	27062539	27062823
8	27131857	27132487
8	27168431	27169309
8	27172847	27173128
8	27175565	27176010
8	27182857	27183254
8	27183808	27184520
8	27191927	27192470
8	27198018	27198699
8	27200770	27200935
8	27209303	27209853
8	27221154	27221807
8	27226209	27226591
8	27236191	27236696
8	27238066	27238423
8	27247293	27247838
8	27266428	27266792
8	27283756	27284121
8	27449731	27450300
8	27454678	27455004
8	27456070	27456412
8	27459641	27459844
8	27584822	27585167
8	27586622	27586932
8	27629969	27630470
8	27631736	27632238
8	27695188	27695628
8	27713060	27713281
8	27721301	27721806
8	27747545	27747969
8	27757773	27758040
8	27820269	27820826
8	27850056	27850421
8	27918636	27918913
8	27930286	27930534
8	27950088	27951070
8	28181848	28182092
8	28204874	28205253
8	28205812	28205982
8	28206067	28206546
8	28220942	28221388
8	28224987	28225312
8	28232230	28232493
8	28243486	28244465
8	28258520	28259765
8	28259883	28260409
8	28269109	28269984
8	28276955	28277559
8	28333451	28333687
8	28347640	28348083
8	28351208	28352051
8	28479560	28480840
8	28491262	28491586
8	28558670	28560026
8	28565672	28565922
8	28577600	28577791
8	28588236	28588655
8	28633449	28633938
8	28634552	28635410
8	28645352	28645612
8	28740523	28740841
8	28747238	28748185
8	28799053	28799336
8	28861963	28862462
8	28868929	28869396
8	28890502	28890787
8	28896337	28896628
8	28901657	28902097
8	28904861	28905069
8	28911696	28911912
8	28913589	28913876
8	28923108	28923538
8	28925105	28925369
8	28945072	28945338
8	28957225	28957538
8	28961177	28961501
8	28966470	28967159
8	28984593	28984940
8	29043037	29043401
8	29083862	29084353
8	29088009	29088290
8	29120025	29121217
8	29131297	29131447
8	29197749	29198162
8	29207862	29208696
8	29230728	29231042
8	29356507	29357131
8	29386900	29387698
8	29446155	29446467
8	29451903	29452367
8	29492482	29492934
8	29495079	29495408
8	29512541	29512805
8	29522735	29523104
8	29576944	29577157
8	29580504	29580817
8	29595420	29595712
8	29606863	29607020
8	29607124	29607348
8	29609780	29610382
8	29630900	29631749
8	29647834	29648475
8	29654711	29655219
8	29673489	29673735
8	29682540	29683210
8	29814411	29814672
8	29873459	29874024
8	29939886	29941192
8	29948306	29948689
8	29952662	29953653
8	29965082	29965541
8	29970101	29970497
8	29970785	29971425
8	29994864	29995101
8	30013639	30014581
8	30015114	30015350
8	30085058	30085454
8	30181907	30182486
8	30280798	30281088
8	30458308	30458582
8	30515305	30516067
8	30519569	30519743
8	30524418	30524633
8	30577743	30578082
8	30580350	30580822
8	30585026	30585684
8	30600980	30602072
8	30669543	30670757
8	30776535	30776788
8	30890716	30891625
8	30970927	30971103
8	31042620	31043043
8	31109662	31109857
8	32406461	32406958
8	32432491	32433141
8	32785216	32785644
8	33192303	33192540
8	33329460	33329658
8	33330165	33330971
8	33342129	33343187
8	33355869	33356463
8	33370544	33371312
8	33403236	33403456
8	33411289	33412716
8	33418769	33419075
8	33422466	33422880
8	33423718	33424012
8	33424183	33424959
8	33448513	33449057
8	33539120	33539268
8	34626741	34627089
8	34682065	34682344
8	34697948	34698567
8	34707880	34708218
8	35009712	35010054
8	35402718	35403134
8	35416757	35417062
8	35453012	35453448
8	35615065	35615397
8	35725375	35726061
8	35737577	35738176
8	35744623	35745031
8	35754769	35755750
8	35762248	35762524
8	35961066	35961342
8	36485595	36485942
8	36631212	36631426
8	36655349	36655693
8	36716423	36716761
8	36903209	36903458
8	36946074	36946547
8	37010683	37011070
8	37036674	37037099
8	37103848	37104355
8	37218868	37219252
8	37259003	37259768
8	37275283	37275628
8	37279140	37279369
8	37337317	37337763
8	37344921	37345458
8	37396671	37397729
8	37408546	37408948
8	37409192	37409517
8	37431698	37432333
8	37440989	37441247
8	37441458	37442043
8	37446860	37447240
8	37448876	37449524
8	37457329	37457676
8	37468457	37468795
8	37487540	37488089
8	37489087	37489545
8	37496578	37497023
8	37518946	37519187
8	37531787	37532515
8	37542898	37543106
8	37548799	37549286
8	37552426	37553430
8	37565886	37566246
8	37574660	37575363
8	37593803	37594828
8	37594959	37595576
8	37619721	37620884
8	37637278	37637687
8	37649750	37649897
8	37655859	37656579
8	37707031	37707791
8	37708957	37709205
8	37738300	37738685
8	37739360	37739721
8	37749263	37749926
8	37756460	37757446
8	37757821	37758260
8	37773502	37774064
8	37806214	37806700
8	37826317	37826582
8	37853900	37854195
8	37887696	37888648
8	37888736	37889360
8	37924742	37925185
8	37962165	37962543
8	37962668	37963685
8	37991897	37992199
8	37992287	37992577
8	38033456	38034808
8	38088672	38089852
8	38126025	38127144
8	38160799	38161103
8	38220124	38220775
8	38239520	38240074
8	38240191	38240818
8	38242570	38242752
8	38243608	38244293
8	38268096	38268487
8	38299790	38300468
8	38325978	38326471
8	38385491	38385891
8	38515761	38516475
8	38523963	38524344
8	38571907	38572240
8	38574939	38575326
8	38578862	38579191
8	38592169	38592515
8	38614266	38614904
8	38627478	38628206
8	38644433	38645200
8	38645293	38645761
8	38662504	38663199
8	38664096	38664445
8	38664800	38665099
8	38688247	38688675
8	38708382	38709233
8	38713679	38714254
8	38722401	38722617
8	38723104	38723467
8	38728393	38728888
8	38757759	38758080
8	38758325	38759384
8	38759786	38759961
8	38761243	38761462
8	38771102	38771639
8	38794082	38794958
8	38795883	38796369
8	38801270	38801579
8	38808467	38808850
8	38814614	38815557
8	38823869	38824281
8	38853686	38855111
8	38864632	38865049
8	38895524	38896231
8	38899467	38899812
8	39706179	39706767
8	39749370	39749832
8	39770431	39770639
8	39771254	39771525
8	39797249	39797982
8	39801382	39801561
8	39809182	39810178
8	39891542	39891776
8	40057211	40057568
8	40059250	40059656
8	41121821	41122277
8	41127014	41127299
8	41166945	41167159
8	41347336	41348639
8	41386294	41387039
8	41400237	41400519
8	41402303	41402923
8	41435045	41436257
8	41447951	41448367
8	41470302	41470613
8	41508816	41509302
8	41511196	41511926
8	41512039	41512226
8	41518687	41519095
8	41521283	41521527
8	41528651	41529099
8	41559217	41559898
8	41573669	41574197
8	41649660	41650242
8	41680213	41680643
8	41685521	41686714
8	41692243	41692560
8	41693375	41694115
8	41702410	41702622
8	41733421	41734055
8	41787019	41787345
8	41787622	41787950
8	41798299	41798970
8	41818543	41818979
8	41819342	41819716
8	41844715	41845128
8	41852640	41853111
8	41871265	41871549
8	41872707	41872953
8	41879978	41880234
8	41890936	41891310
8	41909286	41910407
8	41976012	41976350
8	41997454	41998018
8	41998122	41998528
8	41999070	41999310
8	42009650	42010890
8	42029166	42029406
8	42032860	42033232
8	42035249	42035473
8	42037124	42037733
8	42039724	42039971
8	42040193	42040568
8	42064977	42065397
8	42065513	42065622
8	42074668	42074943
8	42107044	42107295
8	42122989	42123860
8	42128560	42129442
8	42142135	42142375
8	42150309	42151238
8	42157294	42157613
8	42163226	42163812
8	42177203	42177472
8	42187492	42187740
8	42188449	42189490
8	42195438	42196654
8	42197361	42197555
8	42204226	42204605
8	42213044	42213574
8	42242980	42243237
8	42249043	42250052
8	42269911	42270184
8	42270358	42270687
8	42396085	42397504
8	42410300	42410781
8	42529225	42529544
8	42547712	42547945
8	42616126	42616446
8	42659241	42659362
8	42697821	42698872
8	42751341	42752762
8	42753415	42753638
8	42911027	42912099
8	42948257	42948929
8	42955336	42955727
8	42958490	42959011
8	42995031	42996397
8	43018316	43018569
8	47829326	47829725
8	47868626	47868986
8	48172947	48173889
8	48227766	48228263
8	48266302	48266507
8	48273082	48273541
8	48281626	48282400
8	48318787	48319556
8	48341258	48341552
8	48392001	48392530
8	48407193	48407437
8	48426029	48426318
8	48434990	48435206
8	48436109	48436519
8	48438390	48438886
8	48439012	48439343
8	48486908	48487073
8	48504379	48504642
8	48506187	48506584
8	48513269	48513702
8	48534860	48535219
8	48540059	48540688
8	48545300	48545762
8	48545835	48546074
8	48571963	48572642
8	48582614	48582864
8	48590908	48591165
8	48594836	48595017
8	48604134	48604668
8	48647403	48648098
8	48650205	48651166
8	48832793	48833082
8	48872441	48872933
8	48873184	48873833
8	48920759	48921520
8	49231277	49231831
8	49426711	49427457
8	49838266	49838697
8	49891593	49891824
8	50080447	50081353
8	50084574	50084906
8	50110916	50111119
8	51360469	51360809
8	51543545	51543984
8	51552672	51552917
8	51553801	51554063
8	51555973	51556190
8	52179737	52180112
8	52185720	52186483
8	52308683	52309004
8	52365069	52365253
8	52422675	52423276
8	52423913	52424180
8	52438241	52438575
8	52438652	52439022
8	52482517	52482679
8	52783382	52783971
8	52801322	52801613
8	52810829	52812336
8	52874624	52875703
8	52912725	52913230
8	52916690	52916910
8	52920943	52921334
8	53320273	53320496
8	53379668	53380014
8	53408746	53408974
8	53626038	53627519
8	53632515	53632910
8	53649727	53649946
8	53854228	53854610
8	54605491	54606007
8	54755150	54756150
8	54934380	54935274
8	54983572	54984113
8	55013954	55015049
8	55047196	55048090
8	55065538	55066471
8	55078097	55079001
8	55081973	55082193
8	55155431	55156268
8	55464270	55464534
8	55545421	55545819
8	55621726	55622367
8	55648989	55649257
8	55671369	55671712
8	55674299	55674679
8	55677504	55677741
8	55687424	55688220
8	55695337	55695480
8	55913974	55914159
8	55914666	55914887
8	55937723	55938014
8	55938561	55939207
8	55970956	55971356
8	56015292	56015850
8	56054735	56055006
8	56537481	56538050
8	56685305	56686318
8	56753016	56753444
8	56756498	56757677
8	56768909	56769104
8	56791785	56792504
8	56792755	56793456
8	56797961	56798619
8	56805404	56806007
8	56826762	56827155
8	56830539	56830787
8	56832066	56832519
8	56842912	56843598
8	56852049	56852906
8	56885376	56885970
8	56891081	56891567
8	56903536	56904266
8	56905764	56906142
8	56917816	56918242
8	56918925	56919432
8	56923243	56923432
8	56941512	56941768
8	56972510	56972969
8	56986821	56987585
8	57006166	57006634
8	57008157	57008448
8	57021425	57021781
8	57025486	57026394
8	57030376	57030719
8	57075486	57075789
8	57101827	57102104
8	57114887	57115208
8	57123685	57124756
8	57124845	57125120
8	57154471	57154822
8	57160942	57161160
8	57360442	57360949
8	57470468	57470709
8	57471035	57471828
8	57471977	57472169
8	57472481	57473059
8	57482104	57482525
8	57485113	57485392
8	57574384	57575472
8	57594668	57595524
8	57669968	57670362
8	57699988	57700455
8	57711962	57712309
8	57732729	57733247
8	57841540	57842127
8	57906249	57906931
8	58026340	58026531
8	58255897	58256299
8	58290963	58291327
8	58311105	58311876
8	58360046	58360577
8	58487747	58488179
8	58499427	58500307
8	58573538	58574035
8	58587270	58587475
8	58614929	58615343
8	58637390	58637863
8	58651976	58652200
8	58660483	58660871
8	58714763	58715363
8	58787963	58788293
8	58846182	58846826
8	58906688	58907862
8	58909617	58909801
8	59035503	59036007
8	59040873	59041070
8	59058030	59058758
8	59064285	59064488
8	59084996	59085958
8	59146864	59147397
8	59185034	59185385
8	59234041	59234548
8	59249926	59250360
8	59257908	59258543
8	59259062	59259358
8	59290819	59291480
8	59305230	59305662
8	59309132	59310154
8	59310407	59310919
8	59315733	59316088
8	59323512	59324435
8	59465296	59466077
8	59476442	59476701
8	59508468	59509016
8	59521096	59521482
8	59564121	59564369
8	59571144	59572572
8	59580375	59580838
8	59614346	59614644
8	59634203	59634544
8	59671607	59671822
8	59720349	59720829
8	59794492	59794906
8	59810880	59811488
8	59823596	59823918
8	59905522	59905756
8	59956109	59956761
8	59988608	59988994
8	60031975	60032718
8	60173443	60173736
8	60226810	60227302
8	60240009	60240515
8	60247769	60248371
8	60830037	60830498
8	60969364	60969893
8	61048562	61049220
8	61145891	61146229
8	61193681	61194273
8	61232836	61233098
8	61245235	61245842
8	61286727	61287030
8	61294167	61295062
8	61297842	61298079
8	61306160	61306448
8	61309421	61309966
8	61325075	61325561
8	61385917	61386124
8	61429046	61430261
8	61471736	61471988
8	61564145	61565315
8	61573106	61573455
8	61585035	61585317
8	61590776	61591648
8	61591795	61592475
8	61648509	61649004
8	61663881	61664169
8	61742359	61742638
8	61763017	61763292
8	61764460	61764988
8	61798135	61798486
8	61807331	61807600
8	61812059	61812908
8	61821347	61821848
8	61822888	61823400
8	61824173	61824533
8	61828927	61829540
8	61830951	61831148
8	61839958	61840186
8	61850438	61850944
8	61851720	61852216
8	61858176	61858555
8	61863560	61863917
8	61879696	61880472
8	61892352	61892792
8	61893912	61894432
8	61905204	61905510
8	61911541	61912057
8	61916985	61917328
8	61936130	61936629
8	61937028	61937301
8	62008400	62008955
8	62038550	62038976
8	62051544	62052367
8	62177258	62177420
8	62278696	62279276
8	62279436	62279819
8	62380051	62380407
8	62381292	62381647
8	62475851	62476066
8	62626626	62627708
8	62644150	62644357
8	62646134	62646352
8	62647646	62648106
8	62660965	62661375
8	62722624	62722818
8	62754489	62754864
8	62795146	62795395
8	63921757	63922168
8	63922624	63922888
8	63950972	63952230
8	64029720	64029929
8	64035525	64035835
8	64059110	64059927
8	64080516	64081769
8	64303876	64304284
8	65480260	65480487
8	65608209	65608392
8	65890472	65890812
8	65922103	65922601
8	66087157	66087706
8	66103930	66104337
8	66474357	66474644
8	66545948	66546795
8	66556455	66557599
8	66674111	66674345
8	66734399	66735080
8	66742022	66742454
8	66746876	66747164
8	66753507	66755077
8	66860755	66861046
8	66864101	66864421
8	66893755	66894789
8	66922146	66922884
8	66946027	66946243
8	66977143	66977615
8	67015454	67016035
8	67025107	67026661
8	67340638	67341599
8	67344506	67344906
8	67351190	67351893
8	67399948	67400288
8	67415575	67415832
8	67416099	67416741
8	67424453	67424874
8	67435012	67436003
8	67525048	67526017
8	67579207	67580032
8	67601147	67601445
8	67608967	67609502
8	67624514	67625224
8	67625953	67626423
8	67686993	67687920
8	67696450	67696760
8	67697119	67697583
8	67697971	67698238
8	67782742	67783293
8	67837299	67838071
8	67940334	67941300
8	67974237	67975020
8	67976163	67976876
8	67976959	67977299
8	68255024	68256527
8	68296492	68296924
8	68305006	68305629
8	68328168	68328392
8	68402448	68402799
8	68516300	68516720
8	68658335	68658733
8	68660249	68660784
8	70575971	70576264
8	70854443	70855077
8	70858460	70858809
8	70906818	70907230
8	70947293	70947643
8	71060225	71060753
8	71072961	71073346
8	71129522	71129828
8	71139270	71139455
8	71227648	71228215
8	71260699	71261151
8	71306120	71306400
8	71306747	71307298
8	71313948	71315356
8	71446729	71447073
8	71519683	71521018
8	71580634	71580926
8	71581046	71581813
8	73067470	73067685
8	73170177	73170264
8	73798307	73798942
8	73920754	73921205
8	74019506	74019950
8	74080628	74080931
8	74086591	74086962
8	74205465	74205995
8	74206057	74207561
8	74217882	74218034
8	74527037	74527294
8	74585252	74585609
8	74607030	74607481
8	74658184	74659798
8	74748011	74748441
8	74789419	74789638
8	74789725	74789986
8	74790787	74791541
8	74792375	74792770
8	74883903	74885089
8	74888366	74888952
8	74903422	74904616
8	74963330	74963577
8	74964312	74964730
8	75002779	75002978
8	75015043	75015448
8	75233166	75234051
8	75262475	75263045
8	75263148	75263253
8	75278401	75278746
8	75282543	75282766
8	75319970	75320580
8	75356320	75356889
8	75392563	75392964
8	75484039	75484395
8	75557874	75558164
8	75765655	75765952
8	76169498	76169813
8	76560513	76560689
8	77280094	77280315
8	77367068	77367378
8	77434595	77435014
8	77485053	77485979
8	77492971	77493542
8	77493983	77494533
8	77511415	77511660
8	77521427	77521804
8	77529600	77530036
8	77590016	77590591
8	77912144	77913296
8	79003796	79003871
8	79144652	79144840
8	79305733	79305915
8	79422934	79423225
8	79428103	79428938
8	79577579	79578693
8	79584163	79584345
8	80596811	80597342
8	80635277	80636124
8	80673180	80673449
8	80677427	80677830
8	80679716	80680919
8	80695776	80696611
8	80802899	80803299
8	80803692	80804225
8	80813098	80813369
8	80875809	80876190
8	80935876	80936146
8	80941835	80942893
8	80950258	80950900
8	80955611	80956404
8	80964707	80965034
8	80965421	80965712
8	80967225	80967617
8	80978173	80978604
8	80979322	80979661
8	80987873	80988248
8	80996452	80997129
8	80997291	80997789
8	81002600	81002766
8	81015292	81016169
8	81034299	81034583
8	81059365	81059872
8	81083204	81084055
8	81142937	81143550
8	81152765	81153301
8	81275929	81276179
8	81276426	81276651
8	81279024	81279471
8	81304103	81304370
8	81348219	81348634
8	81397580	81399823
8	81599328	81599750
8	81627631	81627920
8	81784785	81785040
8	81786467	81786937
8	81805857	81806406
8	81904185	81904532
8	81910647	81910799
8	81914536	81914869
8	81920872	81921062
8	81926843	81927214
8	81927508	81927791
8	81934300	81934499
8	81940217	81940528
8	81942815	81942978
8	81959993	81960450
8	81976771	81977856
8	81983943	81984561
8	81986368	81986502
8	81992661	81992868
8	82005749	82006360
8	82019012	82019565
8	82023926	82024854
8	82042527	82043277
8	82044848	82045325
8	82053020	82053676
8	82059354	82059829
8	82060090	82060388
8	82066024	82066685
8	82073392	82073713
8	82146675	82146918
8	82147522	82147818
8	82192569	82192800
8	82193594	82193871
8	82203409	82203778
8	82276703	82277131
8	82597983	82598802
8	82606021	82606242
8	82632805	82633754
8	82692773	82693264
8	82753931	82754588
8	82754777	82755452
8	86018837	86019924
8	86089034	86090290
8	86112763	86113034
8	86132119	86133187
8	86157290	86158485
8	86175970	86176309
8	86202418	86202763
8	86209718	86210008
8	86278156	86278393
8	86283927	86284240
8	86371505	86372164
8	86375410	86376460
8	86420156	86420393
8	86425678	86426134
8	86494225	86494666
8	86550007	86550257
8	86985604	86985908
8	87137081	87137662
8	87142850	87143336
8	87159624	87159823
8	87354234	87355462
8	87368936	87369257
8	87520265	87521499
8	87526424	87527516
8	87570499	87570718
8	87613763	87614189
8	87630948	87631502
8	87715649	87715948
8	88707439	88707717
8	88838841	88839000
8	88844323	88844780
8	88917113	88917455
8	88930243	88930844
8	88945704	88946299
8	88951174	88951641
8	88982198	88982576
8	89029431	89029874
8	89068971	89069414
8	89302021	89302314
8	89332845	89333158
8	90073631	90073834
8	90733787	90734110
8	90738016	90738437
8	90741206	90741659
8	90769390	90770725
8	90789182	90789715
8	90793276	90793555
8	90794559	90794743
8	90797038	90797265
8	90860555	90861090
8	90868180	90868502
8	90914095	90915494
8	90995945	90997081
8	91012919	91014460
8	91018102	91018264
8	91583363	91583692
8	91657173	91658915
8	91960500	91960824
8	91997118	91998031
8	92052722	92053423
8	92060338	92060716
8	92063872	92064198
8	92082078	92083064
8	93083839	93084152
8	93431099	93431456
8	93438594	93439232
8	93440279	93440615
8	93503574	93503868
8	93523395	93524003
8	93533053	93533266
8	93536676	93537184
8	93537286	93538104
8	93546165	93546356
8	93546434	93546667
8	93568134	93568362
8	93680413	93681322
8	93770708	93771324
8	93977504	93978667
8	94706333	94706636
8	94752470	94753566
8	94766862	94767413
8	94834618	94834893
8	94896206	94896725
8	94928417	94929461
8	94929593	94930153
8	94947227	94947872
8	94987406	94987665
8	95003652	95003941
8	95132091	95132522
8	95273897	95274856
8	95434867	95434954
8	95448863	95449499
8	95486948	95487684
8	95565249	95566166
8	95731588	95732406
8	95813719	95813888
8	95825494	95825951
8	95834937	95835183
8	95835260	95836132
8	95907299	95908198
8	95917564	95917994
8	95961320	95962429
8	95974194	95974375
8	95980172	95980668
8	96013708	96014307
8	96015049	96015342
8	96023022	96023416
8	96036710	96037653
8	96086538	96087145
8	96098165	96098371
8	96099869	96100532
8	96127458	96128064
8	96145338	96146196
8	96186612	96187142
8	96190545	96190788
8	96193334	96194152
8	96226926	96227350
8	96228598	96228965
8	96260986	96261343
8	96269054	96269612
8	96280750	96281861
8	96281953	96282480
8	96314854	96315113
8	96741823	96742256
8	96766825	96767250
8	96902878	96903061
8	97170747	97170970
8	97176612	97176912
8	97192413	97192756
8	97239485	97239808
8	97247361	97248164
8	97273571	97275204
8	97345293	97345725
8	97397069	97397515
8	97456474	97456978
8	97457045	97457151
8	97461203	97461475
8	97466876	97467184
8	97507250	97507733
8	97571317	97572088
8	97632634	97633324
8	97633427	97633762
8	97657127	97658327
8	97669560	97670099
8	97717163	97717365
8	97746176	97746624
8	97773256	97773653
8	97804286	97804694
8	97824870	97825576
8	97840249	97840770
8	97841450	97841651
8	97866165	97866459
8	97866938	97867225
8	97873553	97874073
8	97900147	97900610
8	97906096	97906476
8	97917608	97917872
8	97923638	97923949
8	97940711	97941152
8	97991324	97992306
8	98001185	98001615
8	98087398	98087621
8	98182855	98183266
8	98228228	98228526
8	98289771	98290602
8	98565656	98566187
8	98572271	98572725
8	98608006	98608356
8	98610378	98611042
8	98619446	98619876
8	98640332	98640567
8	98649731	98650227
8	98655694	98656967
8	98787250	98787454
8	98787784	98788843
8	99057308	99057981
8	99129026	99129881
8	99175908	99176296
8	99182230	99182559
8	99305398	99305779
8	99305890	99306778
8	99313056	99313354
8	99439104	99439275
8	99837482	99837973
8	99838077	99838699
8	99953120	99953608
8	99956416	99956906
8	100024738	100026162
8	100315492	100315821
8	100370843	100371139
8	100510874	100511174
8	100905212	100906336
8	101156250	101156445
8	101157926	101158270
8	101162123	101163144
8	101170015	101171022
8	101224968	101225954
8	101321692	101322949
8	101366799	101366971
8	101392043	101392705
8	101450089	101450826
8	101487918	101488689
8	101553091	101553308
8	101571428	101572338
8	101576283	101576502
8	101646317	101646561
8	101676845	101677119
8	101733001	101733453
8	101734237	101735280
8	101762839	101763169
8	101764437	101764817
8	101821557	101822192
8	101839252	101839695
8	101920668	101921262
8	101962489	101963260
8	101963750	101965007
8	102149167	102149922
8	102168133	102168388
8	102217286	102218533
8	102339202	102339436
8	102388284	102388951
8	102644820	102645036
8	102667420	102667705
8	102720958	102721141
8	103126179	103126875
8	103140574	103141033
8	103209420	103210045
8	103250742	103252149
8	103380402	103380645
8	103407023	103407574
8	103422915	103423081
8	103424537	103425392
8	103540736	103541176
8	103569372	103569743
8	103580097	103580626
8	103595674	103596084
8	103597431	103597719
8	103612856	103614013
8	103620958	103621123
8	103644548	103645241
8	103664112	103664305
8	103666028	103666976
8	103667734	103668745
8	103741729	103742040
8	103750597	103751117
8	103764462	103764938
8	103781365	103781720
8	103818257	103819342
8	103822901	103823330
8	103826875	103827169
8	103875058	103875709
8	103876112	103877107
8	103910300	103910807
8	103931285	103931648
8	103973564	103974425
8	103983107	103983437
8	103985494	103985680
8	103989133	103989456
8	103990661	103991223
8	104012407	104012840
8	104032764	104033620
8	104084880	104085146
8	104108853	104109104
8	104123726	104124013
8	104385503	104385726
8	104418545	104419020
8	104426576	104428011
8	104524268	104524517
8	104776438	104776803
8	104779966	104780366
8	104808991	104809330
8	104982877	104983296
8	105142398	105142756
8	105257102	105257376
8	105285189	105285527
8	105337755	105337961
8	105338299	105338521
8	105340805	105341275
8	105341955	105342661
8	105348272	105348521
8	105373373	105373992
8	105430179	105430600
8	105453090	105453391
8	105454626	105454839
8	105458581	105459316
8	105462868	105463043
8	105476505	105476833
8	105478742	105479162
8	105481738	105481989
8	105504321	105504846
8	105544383	105544630
8	105601195	105602096
8	105771036	105771767
8	105771988	105772336
8	105800110	105800359
8	107063964	107064216
8	107067710	107068116
8	107069217	107069373
8	107071773	107072338
8	107093913	107094254
8	107094542	107094820
8	107098946	107099268
8	107107161	107107635
8	107199002	107199234
8	107218599	107219065
8	107282003	107283061
8	107441017	107441541
8	107465266	107465630
8	107465728	107466073
8	107511549	107511845
8	107512034	107512354
8	107513548	107514273
8	107523563	107523792
8	107526577	107526802
8	107568700	107569219
8	107604080	107604879
8	107619273	107619529
8	107641546	107641780
8	107643267	107643450
8	107669593	107670859
8	107738097	107738463
8	107770081	107770627
8	107773422	107773731
8	107775309	107775644
8	107777539	107777761
8	107825337	107825546
8	107868846	107869034
8	107870026	107870426
8	108080893	108081228
8	108279514	108280096
8	108343846	108344453
8	108344627	108344914
8	108508095	108508424
8	108614952	108615101
8	108644368	108644757
8	108704263	108704796
8	108715584	108716101
8	108749683	108750067
8	108771760	108772178
8	108792061	108792372
8	108820615	108820795
8	108825738	108825984
8	109260536	109261392
8	109455120	109456379
8	109480778	109481354
8	109716084	109716290
8	109735177	109735433
8	109799498	109800024
8	109902696	109902901
8	109930673	109931246
8	109975282	109975556
8	109989014	109989402
8	110020610	110021127
8	110274479	110274921
8	110338159	110338472
8	110345720	110346939
8	110359104	110359399
8	110551433	110552574
8	110552710	110552931
8	110742701	110742903
8	110747420	110747806
8	111676900	111677195
8	111685823	111686653
8	111842798	111842945
8	111844712	111844986
8	112456533	112456749
8	112481084	112481387
8	112692464	112693073
8	112693136	112693534
8	112809456	112809811
8	113813392	113813622
8	114449989	114450668
8	114467232	114467621
8	114697068	114698040
8	114704179	114704495
8	114752624	114752795
8	115858870	115859208
8	115932892	115933254
8	116088992	116089248
8	116346747	116347061
8	116439790	116440363
8	116458665	116458913
8	116463675	116464260
8	116597303	116597536
8	116601109	116601545
8	116660354	116660803
8	116661073	116661360
8	116679624	116680119
8	116681094	116681677
8	116858539	116859194
8	116864002	116864363
8	116882667	116883149
8	116889682	116890056
8	116895103	116895419
8	117301630	117302802
8	117334475	117335089
8	117364231	117364807
8	117460172	117460570
8	117484126	117484331
8	117664141	117664462
8	117767688	117768551
8	117778208	117779262
8	117800718	117800970
8	117886318	117887541
8	117899779	117900162
8	118056995	118057318
8	118341281	118341509
8	118342436	118342668
8	118532479	118533448
8	118627643	118627845
8	118843573	118844093
8	118874365	118874557
8	118875803	118876089
8	118889249	118889660
8	118893814	118894214
8	118918154	118918544
8	118919555	118919777
8	118930744	118931087
8	118969662	118969859
8	118993052	118993269
8	119001676	119002064
8	119031593	119032222
8	119072671	119073537
8	119111987	119112472
8	119120940	119121306
8	119123949	119124478
8	119132645	119133198
8	119632871	119633100
8	119633538	119634838
8	119640728	119640938
8	119755925	119756188
8	120613209	120614208
8	120627534	120627735
8	120650977	120651363
8	120654176	120654450
8	120656161	120656557
8	120660697	120661041
8	120668066	120668386
8	120781351	120781627
8	120796995	120797246
8	120844749	120845496
8	120867597	120868813
8	120879325	120879703
8	120885491	120886526
8	120886765	120887047
8	120889654	120889869
8	120904692	120905013
8	120905380	120905795
8	120916142	120916358
8	120924786	120925133
8	120927596	120927866
8	120931842	120932348
8	120935087	120935381
8	120945149	120945418
8	120945836	120946120
8	120946442	120946880
8	120955212	120955523
8	120966817	120967022
8	120968072	120968912
8	120974557	120974852
8	120985752	120986195
8	120994454	120994733
8	120994831	120995462
8	121002746	121003257
8	121015570	121015986
8	121016520	121016747
8	121016815	121017076
8	121031583	121032204
8	121078088	121078604
8	121080113	121080310
8	121090121	121090280
8	121092854	121093058
8	121096832	121097179
8	121101604	121101785
8	121127835	121128088
8	121135741	121136120
8	121208925	121209128
8	121457104	121457985
8	121820971	121821121
8	121963434	121963688
8	122654578	122654769
8	122824049	122824377
8	123490682	123490954
8	123584564	123584837
8	123599942	123600310
8	123618742	123619599
8	123651105	123651570
8	123685743	123686186
8	123726434	123726965
8	123745710	123746234
8	123792329	123792986
8	123793697	123793930
8	123794538	123795275
8	123807325	123807612
8	123809446	123809943
8	123931268	123931703
8	124034683	124034965
8	124053766	124054962
8	124073144	124073409
8	124084613	124085353
8	124168880	124169917
8	124172788	124173108
8	124173225	124173761
8	124178409	124178939
8	124252999	124253861
8	124263224	124263484
8	124277498	124277704
8	124281246	124281502
8	124285959	124287683
8	124407459	124407806
8	124407891	124409160
8	124428351	124429497
8	124553057	124554258
8	124665964	124666388
8	124706081	124706339
8	124734935	124735128
8	124778521	124778733
8	124780127	124780936
8	124835674	124835833
8	124844751	124845354
8	124934638	124935029
8	125034124	125034664
8	125121981	125122421
8	125153429	125154110
8	125208201	125208674
8	125209899	125210422
8	125221939	125222438
8	125259125	125260148
8	125267084	125267403
8	125267731	125268302
8	125269108	125269468
8	125273914	125274436
8	125275299	125275725
8	125279238	125279681
8	125384276	125385376
8	125434615	125434783
8	125434867	125434964
8	125437555	125437912
8	125438078	125438687
8	125438765	125439008
8	125452645	125452890
8	125462814	125463943
8	125486386	125487872
8	125551071	125551751
8	125605231	125605439
8	125606821	125607367
8	125608255	125608599
8	125612783	125613309
8	125613879	125614112
8	125616876	125617242
8	125628675	125629064
8	125631949	125632153
8	125637730	125638294
8	125640429	125640616
8	125641989	125642298
8	125667287	125667771
8	125672299	125673247
8	125685663	125685935
8	125693461	125693595
8	125699826	125700382
8	125700736	125701194
8	125721697	125722283
8	125727159	125727568
8	125740606	125741217
8	125748286	125748672
8	125763860	125764578
8	125774098	125774503
8	125784151	125784938
8	125797144	125797231
8	125797339	125797650
8	125827607	125828141
8	125852565	125853028
8	125860071	125860588
8	125860767	125861060
8	125901021	125901278
8	125985304	125986071
8	126010067	126011212
8	126103439	126104437
8	126123057	126123461
8	126130643	126131048
8	126131385	126131614
8	126203992	126204462
8	126238952	126239378
8	126241011	126241202
8	126290510	126290816
8	126296544	126296811
8	126354388	126354843
8	126364988	126365494
8	126374983	126375338
8	126398099	126398606
8	126398733	126399048
8	126430021	126430331
8	126441802	126442708
8	126459023	126459779
8	126475427	126475686
8	126478011	126478309
8	126481330	126481847
8	126492113	126492315
8	126501945	126502159
8	126517721	126518739
8	126524731	126525849
8	126539794	126540452
8	126568347	126568821
8	126588068	126588985
8	126604938	126605213
8	126614086	126614540
8	126616807	126617278
8	126619699	126620139
8	126620267	126620680
8	126633825	126634305
8	126635825	126636055
8	126645429	126645777
8	126656237	126657173
8	126706376	126706980
8	126710551	126711317
8	126734319	126734728
8	126841364	126841573
8	127395989	127396207
8	127568640	127569160
8	127570421	127570955
8	127836630	127836857
8	127888892	127889220
8	127910425	127910953
8	127919528	127919762
8	127939022	127939240
8	128003431	128004435
8	128746268	128746605
8	128747848	128748689
8	128749685	128750388
8	128771708	128772808
8	128778881	128779531
8	128780125	128780445
8	128806222	128806969
8	128887814	128888073
8	128891824	128892345
8	128899320	128899616
8	128902191	128902815
8	128903880	128904359
8	128919576	128919933
8	128943955	128944395
8	128986279	128986508
8	129026994	129027217
8	129045747	129046268
8	129054026	129054953
8	129060737	129061125
8	129061384	129061989
8	129062064	129062758
8	129063045	129063343
8	129114767	129115118
8	129162134	129162575
8	129163497	129163761
8	129179759	129180228
8	129186451	129186636
8	129195713	129196022
8	129198187	129198527
8	129204721	129205002
8	129205931	129206314
8	129218180	129218455
8	129251388	129251807
8	129263355	129263935
8	129334989	129335212
8	129569021	129569267
8	130044599	130044814
8	130315709	130316055
8	130423455	130423909
8	130427732	130428052
8	130432692	130433305
8	130452326	130452644
8	130501502	130501936
8	130548132	130548429
8	130548710	130549035
8	130550026	130550333
8	130558915	130559421
8	130573310	130573706
8	130599359	130599594
8	130643880	130644206
8	130678188	130679055
8	130691017	130691444
8	130703197	130703518
8	130951335	130952651
8	130985503	130985962
8	130996383	130996931
8	130997458	130997857
8	131007032	131007893
8	131017397	131017898
8	131020645	131021424
8	131027786	131028295
8	131054421	131055067
8	131057807	131058553
8	131065030	131065283
8	131071033	131071389
8	131076331	131076719
8	131091833	131092237
8	131093763	131094038
8	131098089	131098361
8	131109525	131110146
8	131110356	131110602
8	131118905	131119239
8	131141930	131142080
8	131164937	131165157
8	131289077	131289639
8	131329885	131330306
8	131369497	131371379
8	131376868	131377114
8	131449868	131450171
8	131457055	131457480
8	131477844	131478287
8	131761974	131762226
8	132329682	132330318
8	132673026	132673353
8	132816530	132816771
8	132839746	132840206
8	132916091	132916865
8	132917272	132917491
8	133132599	133132942
8	133204370	133204880
8	133215490	133215707
8	133227812	133228134
8	133236609	133236922
8	133249752	133249960
8	133273555	133274004
8	133288469	133289119
8	133293004	133293293
8	133328451	133328950
8	133332849	133333194
8	133338013	133338671
8	133387676	133387932
8	133392385	133392642
8	133408090	133408581
8	133430109	133430636
8	133438423	133438919
8	133442628	133443197
8	133493141	133493803
8	133501773	133502224
8	133509158	133509876
8	133519887	133520198
8	133593969	133594326
8	133616057	133616255
8	133622213	133622603
8	133681492	133681979
8	133687551	133688350
8	133772714	133773193
8	133780769	133781201
8	133787007	133788150
8	133907393	133908384
8	133963084	133963366
8	133990766	133991024
8	133991176	133991755
8	133994600	133994905
8	134007165	134007522
8	134009666	134010108
8	134028860	134029197
8	134038123	134039177
8	134074545	134075203
8	134084343	134084679
8	134087113	134087389
8	134087728	134087906
8	134088433	134088842
8	134090276	134090614
8	134093833	134094415
8	134094718	134095032
8	134105922	134106470
8	134151602	134152231
8	134156623	134157019
8	134157112	134157529
8	134159231	134159512
8	134162433	134163012
8	134214949	134215656
8	134221490	134222082
8	134261772	134262041
8	134276778	134277070
8	134292116	134292420
8	134309172	134310357
8	134390360	134390876
8	134403158	134403857
8	134415653	134416620
8	134450072	134450499
8	134461766	134462160
8	134465608	134466067
8	134494516	134495000
8	134498056	134498755
8	134510648	134511172
8	134511482	134512270
8	134513438	134513625
8	134519432	134519699
8	134538840	134539376
8	134551071	134551510
8	134582569	134583068
8	134584101	134584917
8	134658192	134658476
8	134666605	134667192
8	134674982	134675333
8	134696148	134696523
8	134701247	134701620
8	134714417	134715035
8	134824599	134825076
8	134857973	134858175
8	134898359	134898648
8	134905680	134906026
8	134909182	134909444
8	134911489	134912026
8	134915426	134915758
8	134921877	134922174
8	134925566	134925749
8	134926655	134926907
8	134927844	134928141
8	134931727	134932202
8	134964761	134965342
8	135035930	135036207
8	135046243	135046564
8	135046810	135047199
8	135054445	135054987
8	135055752	135056233
8	135106846	135107372
8	135127015	135127102
8	135128680	135128990
8	135164219	135165324
8	135171571	135171803
8	135173541	135173745
8	135179985	135180425
8	135238607	135238867
8	135323600	135324204
8	135330933	135331459
8	135379848	135380218
8	135461816	135462191
8	135469347	135469763
8	135637757	135638247
8	135697794	135698385
8	135703356	135703899
8	135724475	135726035
8	135732111	135733545
8	135843876	135845192
8	135868315	135868692
8	135898659	135899010
8	135917801	135918753
8	135986992	135987415
8	135988929	135989525
8	136037574	136038282
8	136052260	136052724
8	136067026	136067494
8	136074063	136074320
8	136080923	136081238
8	136084969	136085280
8	136085498	136085666
8	136103661	136104341
8	136132861	136133289
8	136138577	136138792
8	136141158	136141495
8	136145636	136146011
8	136147922	136148282
8	136194605	136195082
8	136245783	136246168
8	136308715	136308993
8	136320943	136321138
8	136458028	136458330
8	136466256	136466594
8	136468867	136470166
8	136485387	136485770
8	136508971	136509463
8	136585335	136585746
8	136593277	136593512
8	136680723	136681093
8	136935312	136935997
8	138505174	138505370
8	138714943	138715466
8	138859359	138859578
8	138903138	138903524
8	138938227	138939110
8	138946288	138947334
8	138951559	138951912
8	138970410	138970808
8	138991700	138992039
8	138995325	138995734
8	139022853	139023006
8	139061514	139062779
8	139074828	139075242
8	139076258	139076549
8	139739521	139740016
8	139779864	139780224
8	140146696	140146932
8	140418035	140418268
8	140718053	140718482
8	140901882	140902146
8	140906541	140907240
8	141109077	141109569
8	141161026	141161543
8	141169792	141170011
8	141178574	141178720
8	141179467	141179866
8	141403941	141404281
8	141467109	141468160
8	141468254	141468740
8	141474257	141475382
8	141520903	141522485
8	141552088	141552415
8	141553770	141554364
8	141600862	141601502
8	141606920	141607463
8	141608599	141608890
8	141645500	141646597
8	141647514	141647870
8	141717897	141718116
8	141841235	141841483
8	141954313	141954631
8	142010964	142011863
8	142014956	142015316
8	142046164	142046642
8	142085375	142085891
8	142089658	142089900
8	142094396	142094689
8	142096240	142096921
8	142099434	142099970
8	142100032	142100288
8	142104433	142104662
8	142105448	142106302
8	142106537	142106927
8	142129236	142130085
8	142137839	142138935
8	142147872	142148481
8	142156309	142156540
8	142160087	142160434
8	142174532	142175369
8	142192277	142193160
8	142216434	142217079
8	142275247	142276724
8	142276797	142277113
8	142288268	142289205
8	142289946	142290268
8	142304990	142305539
8	142318277	142319107
8	142369083	142369419
8	142441632	142441896
8	142545519	142545592
8	142550757	142551006
8	143112274	143112686
8	143358696	143359261
8	143420983	143421912
8	143449606	143450080
8	143484016	143484967
8	143533971	143534414
8	143750999	143751707
8	143807803	143808933
8	143815840	143816059
8	143820039	143821283
8	143838338	143838928
8	143858417	143858857
8	143859038	143859501
8	143863984	143864317
8	144107626	144108074
8	144120147	144120784
8	144129463	144129873
8	144212398	144212876
8	144256313	144256766
8	144273099	144273506
8	144282809	144283478
8	144289607	144290101
8	144302588	144302868
8	144302999	144303647
8	144327961	144329437
8	144349146	144349843
8	144363679	144364146
8	144371584	144371779
8	144373267	144373771
8	144408278	144408809
8	144416747	144417288
8	144419992	144420139
8	144450629	144451100
8	144512800	144513176
8	144623270	144624159
8	144635304	144636018
8	144650598	144651879
8	144660334	144660969
8	144679530	144680289
8	144691493	144692281
8	144699230	144700463
8	144718021	144718823
8	144766460	144767165
8	144798160	144798691
8	144897440	144898522
8	144911010	144911826
8	144922837	144923873
8	144938409	144938892
8	144976647	144977248
8	145002840	145003282
8	145026593	145027223
8	145027913	145028277
8	145050640	145051671
8	145052736	145053011
8	145060281	145060856
8	145064025	145064404
8	145083186	145083675
8	145086183	145087126
8	145115518	145115934
8	145133047	145134127
8	145137319	145137594
8	145149489	145150390
8	145158556	145159914
8	145192449	145192833
8	145202467	145203119
8	145437462	145438033
8	145447674	145448382
8	145514931	145515659
8	145516191	145516381
8	145550262	145550983
8	145581920	145582687
8	145597249	145597880
8	145634306	145634999
8	145638830	145639245
8	145653740	145654139
8	145654770	145655010
8	145669497	145670288
8	145688177	145688503
8	145690733	145691577
8	145703025	145703613
8	145733606	145734230
8	145743128	145743510
8	145747553	145748054
8	145753868	145754691
8	145910429	145911597
8	145925630	145926141
8	145980583	145981264
8	146012126	146012947
8	146017583	146018193
8	146023927	146024503
8	146052004	146053146
8	146077983	146078613
8	146078703	146079063
8	146126476	146127212
8	146127402	146127943
8	146175867	146176412
8	146226806	146227370
8	146228062	146228482
8	146277752	146278055
9	41288	41665
9	113998	114314
9	178280	178407
9	209130	209726
9	212305	212587
9	214532	215424
9	219999	220293
9	222495	222737
9	250664	251060
9	257994	258356
9	272735	273118
9	278702	279013
9	297192	297408
9	297486	297983
9	306856	307345
9	469723	470870
9	504269	504858
9	613628	614235
9	614459	614797
9	621279	621517
9	621583	621948
9	626720	626928
9	706688	707440
9	893794	894180
9	899309	900057
9	994007	994418
9	1005054	1005403
9	1009121	1009565
9	1013130	1013328
9	1050055	1050539
9	1727105	1727350
9	2000319	2000650
9	2014741	2015425
9	2016472	2016817
9	2017188	2017766
9	2023551	2023816
9	2025018	2025389
9	2044149	2044414
9	2053769	2054416
9	2087685	2087987
9	2125946	2126197
9	2138606	2139135
9	2154821	2155057
9	2157574	2158064
9	2158234	2158614
9	2209059	2209809
9	2228118	2228470
9	2229206	2229836
9	2241593	2242781
9	2263475	2264070
9	2271097	2271868
9	2288407	2288813
9	2307559	2307782
9	2354189	2354490
9	2570644	2571087
9	2593820	2594295
9	2621212	2621875
9	2623429	2623780
9	2764369	2764746
9	2843882	2844540
9	2857276	2858038
9	2859887	2860122
9	2872513	2872858
9	2878667	2879032
9	2938941	2940022
9	2955596	2955925
9	3012897	3013250
9	3014670	3015111
9	3019887	3020118
9	3035694	3036346
9	3240658	3240990
9	3331806	3332128
9	3360934	3361491
9	3367184	3367519
9	3371666	3372369
9	3398203	3398830
9	3441298	3441537
9	3455783	3455938
9	3467633	3468065
9	3473471	3473726
9	3507768	3508081
9	3525392	3527325
9	3576250	3576858
9	3585625	3586342
9	3647673	3647916
9	3732454	3733011
9	4077536	4077826
9	4093318	4093533
9	4124328	4124863
9	4133676	4134078
9	4297140	4298276
9	4299802	4300334
9	4315607	4315905
9	4332260	4332520
9	4339187	4339759
9	4382671	4383245
9	4416627	4416807
9	4425458	4425990
9	4430699	4431361
9	4443477	4444125
9	4489913	4490602
9	4549153	4549362
9	4604606	4604971
9	4662143	4662901
9	4664004	4664287
9	4666334	4666666
9	4679277	4680332
9	4740569	4741985
9	4750091	4750687
9	4759349	4759604
9	4759933	4760463
9	4762641	4762902
9	4792335	4793486
9	4822185	4822503
9	4924155	4924616
9	4927076	4927324
9	4933354	4933536
9	4936892	4937193
9	4938967	4939553
9	4971378	4971747
9	4984375	4985696
9	4985879	4986121
9	5186527	5186713
9	5303804	5304466
9	5338954	5339644
9	5437505	5438123
9	5442507	5442712
9	5443921	5444177
9	5446065	5446211
9	5449733	5449985
9	5450336	5450779
9	5451440	5451815
9	5452330	5452501
9	5488267	5488513
9	5493925	5494572
9	5499874	5500524
9	5510412	5510991
9	5512869	5513060
9	5536337	5537042
9	5558178	5558573
9	5560480	5560737
9	5582931	5583185
9	5589971	5590385
9	5600559	5600801
9	5608589	5609002
9	5617912	5618200
9	5621385	5621678
9	5626951	5627586
9	5628467	5629560
9	5832455	5833458
9	5886167	5886482
9	6006997	6008988
9	6015309	6015860
9	6024176	6024471
9	6049135	6049220
9	6054555	6054845
9	6055284	6055571
9	6068892	6069183
9	6080083	6080782
9	6106876	6107338
9	6354086	6354416
9	6412411	6413601
9	6564402	6564858
9	6581002	6581691
9	6590515	6590863
9	6680709	6681831
9	6683171	6683578
9	6689877	6690577
9	6692814	6693116
9	6703896	6704788
9	6715740	6716914
9	6739364	6739574
9	6750451	6751166
9	6756802	6758716
9	7081160	7081562
9	7149985	7150590
9	7273577	7273906
9	7298106	7298537
9	7336703	7337012
9	7368370	7369006
9	7388968	7389203
9	7402112	7402477
9	7406294	7406675
9	7536326	7536663
9	7799073	7799953
9	8649174	8649585
9	8660486	8660856
9	9942904	9943160
9	9998927	9999283
9	11779857	11780442
9	11847707	11848112
9	14244566	14244652
9	14322263	14322940
9	14353321	14353790
9	14465572	14465831
9	14487425	14488008
9	14497762	14498010
9	14500385	14500591
9	14500722	14501273
9	14535012	14535827
9	14616471	14616745
9	14692943	14693723
9	14768513	14768841
9	14769308	14769495
9	15143007	15143173
9	15211470	15212054
9	15247953	15248437
9	15263704	15264170
9	15286152	15286509
9	15306673	15307731
9	15416792	15417156
9	15422299	15423355
9	15430879	15431206
9	15510242	15511546
9	15522206	15522635
9	15552325	15553653
9	15606739	15606947
9	15873689	15873870
9	16145334	16145642
9	16146519	16146974
9	16192176	16192483
9	16221379	16221753
9	16289639	16290006
9	16386001	16386289
9	16401847	16402293
9	16510013	16510335
9	16521913	16522475
9	16655770	16656000
9	16656808	16657157
9	16657380	16657628
9	16726650	16727454
9	16869558	16869798
9	16870093	16871261
9	16871403	16872205
9	16884414	16885410
9	16893940	16894373
9	16987059	16987608
9	17021326	17021885
9	17063615	17063874
9	17134398	17135805
9	17462962	17463163
9	18255096	18255380
9	18303821	18304363
9	18344722	18345206
9	18359952	18360525
9	18362901	18363366
9	18366201	18366455
9	18396038	18396426
9	18442641	18442997
9	19021609	19021696
9	19028966	19029196
9	19048865	19049874
9	19102482	19103351
9	19127100	19127866
9	19128773	19129095
9	19154123	19154584
9	19161671	19162248
9	19174256	19174510
9	19182642	19182938
9	19184255	19184751
9	19229832	19231334
9	19379694	19380547
9	19408332	19409570
9	19456864	19457049
9	19457403	19457765
9	19464623	19465471
9	19471756	19472251
9	19493008	19493720
9	19551228	19551871
9	19554573	19554980
9	19630788	19631482
9	19637628	19637796
9	19642216	19642573
9	19840129	19840516
9	19925945	19926485
9	20622448	20622860
9	20624854	20625031
9	20632790	20632964
9	20683649	20685002
9	20711411	20711639
9	20722260	20722664
9	20885074	20885303
9	20941080	20941422
9	20980746	20981411
9	20989923	20990332
9	20990843	20991239
9	20995688	20995921
9	20997693	20998015
9	21023878	21024178
9	21030484	21031860
9	21047354	21047884
9	21061020	21061492
9	21070138	21070634
9	21096103	21097001
9	21104607	21105551
9	21110865	21111280
9	21118829	21119775
9	21153960	21154293
9	21160144	21160217
9	21160289	21160462
9	21183131	21183396
9	21195202	21195443
9	21213711	21213971
9	21235799	21236039
9	21239916	21240202
9	21252710	21253631
9	21267897	21268546
9	21318403	21318595
9	21324167	21324357
9	21326643	21326895
9	21335000	21335696
9	21357860	21358338
9	21381501	21382289
9	21396047	21396606
9	21402919	21403200
9	21412124	21412718
9	21430043	21430523
9	21432659	21432963
9	21444276	21444784
9	21455385	21455806
9	21466030	21466352
9	21479088	21479578
9	21480994	21482038
9	21505909	21506138
9	21517477	21518300
9	21559095	21560359
9	21576407	21576985
9	21591629	21592081
9	21668342	21668901
9	21709538	21709880
9	21789451	21789916
9	21802286	21802961
9	21803051	21803634
9	21812965	21813502
9	21813753	21814171
9	21832074	21832490
9	21965031	21965918
9	21974645	21975379
9	21986803	21987065
9	21993912	21994909
9	21995066	21996176
9	22008639	22009823
9	22030065	22030592
9	22050883	22051275
9	22158927	22159496
9	22169654	22170200
9	22239006	22239306
9	22241718	22242002
9	22244212	22244448
9	22244773	22244960
9	22446587	22446943
9	22447278	22447609
9	22452523	22452813
9	23122968	23123417
9	23210137	23210458
9	23492116	23492595
9	23524949	23525447
9	23552015	23552346
9	23579480	23579783
9	23581991	23582286
9	23586674	23586837
9	23586960	23588207
9	23635903	23636810
9	23662487	23663390
9	23668838	23669395
9	23672435	23672777
9	23682218	23682835
9	23826202	23826577
9	23850957	23851356
9	25677339	25678866
9	26129683	26130243
9	26210304	26210876
9	26326578	26326772
9	26669720	26669999
9	26687599	26687806
9	26892210	26893139
9	26946678	26947693
9	26954184	26954441
9	26955194	26955607
9	26955884	26956737
9	26975787	26976040
9	27033820	27034157
9	27047182	27047672
9	27053435	27053786
9	27089612	27090041
9	27109184	27109650
9	27194493	27195036
9	27247816	27248005
9	27276511	27276731
9	27333186	27333639
9	27341306	27341861
9	27351443	27351830
9	27352467	27353189
9	27356513	27356814
9	27460584	27461073
9	27528236	27528588
9	27529332	27530007
9	27548219	27548416
9	27563862	27564608
9	27564725	27565208
9	27572586	27573163
9	27573257	27574241
9	27581853	27582284
9	27599113	27599421
9	27599866	27600089
9	27602157	27602481
9	27622775	27622996
9	27626433	27627120
9	27628434	27628584
9	27633835	27634072
9	27634771	27635390
9	27643931	27644308
9	27655513	27655825
9	27672792	27673124
9	27690077	27690251
9	27700884	27701315
9	27701600	27701984
9	27719692	27720011
9	27726187	27726699
9	29212141	29212451
9	29290579	29290824
9	29337045	29337133
9	31119808	31120328
9	31347105	31347675
9	31359589	31359980
9	31445999	31446326
9	31542442	31542643
9	32251591	32251744
9	32378591	32378803
9	32379355	32379564
9	32384112	32385116
9	32525485	32525792
9	32525972	32526701
9	32550600	32551429
9	32552212	32552772
9	32572332	32572567
9	32572715	32573554
9	32906244	32906461
9	33001242	33002080
9	33024533	33026189
9	33044035	33044699
9	33044800	33044994
9	33051262	33051418
9	33065063	33066173
9	33076080	33076904
9	33081274	33081590
9	33082572	33083220
9	33117817	33118133
9	33125870	33126330
9	33129735	33130163
9	33139755	33140070
9	33148559	33148970
9	33151041	33151282
9	33156819	33157080
9	33159133	33159558
9	33159685	33160114
9	33161071	33161429
9	33164446	33164704
9	33166990	33167778
9	33170841	33171107
9	33202411	33203248
9	33221247	33221864
9	33225698	33226021
9	33226716	33226912
9	33226978	33227212
9	33264006	33265581
9	33283526	33283727
9	33287139	33287378
9	33290296	33291212
9	33297152	33297889
9	33311375	33311513
9	33374919	33375204
9	33375271	33375526
9	33447349	33447699
9	33473618	33474315
9	33510828	33511327
9	33623904	33624485
9	33659936	33660311
9	33718929	33719324
9	33722042	33722419
9	33816355	33817940
9	33852318	33852540
9	33952162	33952446
9	34048339	34049766
9	34123706	34124243
9	34126324	34127283
9	34171772	34172031
9	34178648	34179324
9	34186349	34186549
9	34252891	34253195
9	34291094	34291337
9	34328897	34329843
9	34370914	34371453
9	34376745	34377272
9	34379427	34379701
9	34380638	34381091
9	34403869	34404064
9	34458218	34459120
9	34494015	34494374
9	34500693	34501071
9	34522773	34523561
9	34591657	34592012
9	34592239	34592499
9	34603700	34604014
9	34611927	34612531
9	34612818	34613096
9	34620123	34620750
9	34637127	34638262
9	34646384	34647206
9	34651904	34652437
9	34664324	34664595
9	34665097	34665802
9	34665946	34666380
9	34675151	34675466
9	34690943	34691650
9	34701257	34701749
9	34701943	34702438
9	34760417	34760732
9	34777237	34778095
9	34793459	34793758
9	34809406	34810265
9	34862120	34862370
9	34899549	34899871
9	34986435	34986957
9	34989058	34989838
9	35071802	35073167
9	35079364	35080257
9	35095357	35095725
9	35096025	35096833
9	35102818	35103588
9	35111477	35111879
9	35114126	35114438
9	35114912	35115263
9	35115772	35116523
9	35116747	35117095
9	35161622	35162600
9	35477278	35477605
9	35489436	35490645
9	35538718	35538994
9	35563283	35564247
9	35569281	35569577
9	35570060	35570237
9	35603569	35604583
9	35611286	35611540
9	35617128	35617465
9	35618269	35618675
9	35636283	35636622
9	35646203	35647134
9	35657725	35658775
9	35664959	35665464
9	35690429	35691594
9	35726936	35727191
9	35728305	35728539
9	35730085	35730480
9	35731949	35732947
9	35748633	35749747
9	35756573	35757753
9	35771093	35771350
9	35775238	35775719
9	35812006	35812432
9	35814877	35815610
9	35828980	35829570
9	35833751	35834022
9	35844934	35845297
9	35882352	35882526
9	36006660	36006837
9	36008837	36009120
9	36036443	36037559
9	36041366	36041882
9	36064268	36064700
9	36074876	36075388
9	36080589	36081285
9	36092642	36093098
9	36103029	36103299
9	36127777	36128684
9	36136094	36136874
9	36142751	36143433
9	36151402	36152239
9	36166417	36166883
9	36190538	36191100
9	36257884	36258997
9	36325063	36325518
9	36400284	36401600
9	36407081	36407755
9	36470943	36471335
9	36486929	36488135
9	36492907	36493216
9	36551907	36552194
9	36555761	36556150
9	36572471	36573272
9	36765869	36766377
9	37027471	37027964
9	37079344	37080430
9	37119843	37121050
9	37415266	37415644
9	37422109	37423108
9	37432773	37433204
9	37464673	37466187
9	37485430	37486444
9	37575813	37576948
9	37592195	37592808
9	37594522	37594750
9	37747154	37747420
9	37753362	37754189
9	37784672	37785371
9	37800417	37801521
9	37903682	37905093
9	37913409	37914016
9	37969175	37969540
9	37992967	37993381
9	37994732	37995336
9	37998873	37999241
9	38008052	38008511
9	38068659	38070003
9	38074564	38075010
9	38079429	38079711
9	38084529	38084851
9	38088031	38088407
9	38091348	38091645
9	38392358	38393097
9	38672433	38672799
9	39464180	39464784
9	40791554	40792340
9	41609197	41609816
9	41936505	41936859
9	44227314	44227519
9	44990111	44990248
9	44992752	44993295
9	45362454	45362847
9	45729390	45729578
9	66455422	66456214
9	66456335	66456615
9	66457763	66458680
9	66464119	66464353
9	66471061	66471363
9	66486138	66486469
9	66486663	66487059
9	66493516	66493757
9	66499162	66500043
9	66520273	66520506
9	66571475	66571758
9	67794175	67794323
9	68377316	68377508
9	68380289	68380774
9	68408532	68408709
9	68455145	68455936
9	68726107	68726716
9	69065130	69065719
9	70835883	70836203
9	71031985	71032399
9	71088685	71089008
9	71121225	71121379
9	71137086	71137446
9	71161363	71162147
9	71174940	71175381
9	71182999	71183326
9	71193149	71193530
9	71199380	71199811
9	71254828	71255625
9	71284227	71284498
9	71293423	71293634
9	71300777	71301067
9	71319737	71321134
9	71354265	71354916
9	71394392	71395478
9	71458780	71459881
9	71502209	71502464
9	71534584	71535163
9	71548467	71548819
9	71566833	71567426
9	71578979	71579711
9	71579792	71579925
9	71593070	71593253
9	71594290	71595185
9	71595473	71595723
9	71611399	71611849
9	71613333	71613867
9	71613961	71614093
9	71614423	71614989
9	71627507	71628437
9	71642639	71642828
9	71650469	71651275
9	71669193	71669394
9	71785867	71786267
9	71879499	71879873
9	72036916	72037519
9	72069280	72069609
9	72158096	72158471
9	72164414	72164596
9	72195428	72195803
9	72197492	72197824
9	72285980	72286670
9	72286811	72288241
9	72360833	72361265
9	72374259	72375418
9	72420527	72421182
9	72426385	72426791
9	72427563	72427902
9	72435423	72435831
9	72437162	72437670
9	72492750	72493375
9	72531730	72532235
9	72533345	72533495
9	72534495	72534785
9	72560464	72560804
9	72586790	72587330
9	72658667	72659039
9	72661205	72661783
9	72664090	72664486
9	72668828	72669198
9	72676007	72676469
9	72725946	72726153
9	72726230	72726430
9	72728405	72728782
9	72745122	72745378
9	72873443	72874565
9	73013034	73013417
9	73021131	73021703
9	73026941	73027080
9	73028697	73029476
9	73033710	73034697
9	73034878	73036007
9	73053347	73053819
9	73083288	73083598
9	73085696	73085874
9	73095346	73095946
9	73099503	73099788
9	73100327	73100800
9	73101126	73101376
9	73108808	73109545
9	73110393	73110783
9	73119832	73120003
9	73136174	73136326
9	73153998	73154646
9	73166812	73167090
9	73169851	73170112
9	73172588	73173213
9	73178251	73178604
9	73178674	73179106
9	73216376	73216916
9	73217348	73217757
9	73222725	73223008
9	73255202	73255551
9	73306616	73306851
9	73539817	73540159
9	73579148	73579626
9	73864634	73865053
9	73900082	73900440
9	74219266	74219903
9	74245414	74245687
9	74253497	74253990
9	74256962	74257314
9	74261750	74262609
9	74383205	74384219
9	74421791	74422153
9	74525940	74526951
9	74653933	74654249
9	74886866	74887081
9	74895883	74896136
9	74907146	74907336
9	74919903	74920696
9	74977648	74977891
9	74979345	74981044
9	75039087	75039452
9	75055328	75055690
9	75058799	75059140
9	75079747	75080158
9	75142190	75142910
9	75207628	75207948
9	75722349	75722728
9	75745223	75745522
9	75746933	75747642
9	76484237	76484469
9	76521668	76522100
9	77111910	77112312
9	77172532	77172846
9	77185926	77186147
9	77380472	77380789
9	77388799	77389218
9	77501924	77502247
9	77566580	77568100
9	77616915	77617386
9	77642368	77643677
9	77692129	77692379
9	77698175	77698356
9	77700674	77700859
9	77702963	77703562
9	77703908	77704168
9	77723547	77723855
9	77727673	77728195
9	77731263	77731534
9	77735302	77735999
9	77757133	77757581
9	77801774	77802005
9	77853305	77853530
9	77880423	77880843
9	78029569	78030256
9	78044414	78044841
9	78053523	78053970
9	78070233	78070944
9	78114650	78115083
9	78119733	78120202
9	78120587	78120896
9	78219164	78220145
9	78239944	78240432
9	78303476	78303950
9	78484076	78484597
9	78488694	78488929
9	78500233	78500404
9	78504904	78506171
9	78836167	78836364
9	78917949	78918132
9	79008675	79010146
9	79034791	79034978
9	79062447	79062961
9	79073863	79074596
9	79144424	79144913
9	79186157	79186472
9	79189234	79189620
9	79191265	79191601
9	79203347	79203539
9	79229896	79230404
9	79258306	79259058
9	79273379	79274008
9	79306826	79307277
9	79307430	79307640
9	79308816	79309094
9	79319491	79320315
9	79371245	79371473
9	79402621	79402923
9	79411218	79411592
9	79791784	79792740
9	80048663	80048939
9	80068859	80069394
9	80071803	80072042
9	80072976	80073231
9	80320371	80320895
9	80324360	80324824
9	80366451	80366650
9	80434713	80434943
9	80442342	80442653
9	80457024	80457386
9	80507067	80507425
9	80559762	80560065
9	80561894	80562093
9	80568974	80569357
9	80592097	80592704
9	80596311	80596549
9	80625797	80625888
9	80625962	80626361
9	80636705	80637142
9	80637897	80638510
9	80646543	80647672
9	80650371	80650604
9	80712132	80712906
9	80718552	80719421
9	80730082	80730486
9	80736391	80736750
9	80745017	80745362
9	80759659	80760249
9	80802613	80803005
9	80803940	80804407
9	80811120	80811658
9	80828510	80829037
9	80850796	80851631
9	80863598	80863952
9	80911645	80912723
9	80984631	80984798
9	81054314	81054752
9	81278355	81278728
9	81436103	81436331
9	81830785	81830982
9	81972495	81972900
9	82086590	82086919
9	82093286	82093707
9	82166932	82167407
9	82183860	82184061
9	82186322	82186982
9	82192999	82193202
9	82198716	82199280
9	82199587	82199928
9	82226033	82226606
9	82238713	82239064
9	82279560	82279773
9	82316579	82317146
9	82379588	82379950
9	82411517	82411835
9	82421396	82421662
9	82427511	82427808
9	82428177	82428515
9	82432379	82432929
9	82472183	82472468
9	82473377	82473918
9	82483471	82484069
9	82492945	82493460
9	82498037	82498352
9	82499412	82499860
9	82499949	82500224
9	82537315	82537496
9	82555963	82556162
9	83279257	83279732
9	83728188	83728893
9	84137943	84138388
9	84145310	84145753
9	84207751	84208229
9	84208773	84209134
9	84213061	84213373
9	84214859	84215069
9	84225059	84225681
9	84246226	84246532
9	84304153	84305069
9	85576493	85576746
9	85753434	85753634
9	85834491	85835081
9	85949215	85949689
9	86153186	86153866
9	86176625	86176938
9	86184277	86184595
9	86187462	86187773
9	86198155	86198324
9	86211760	86212246
9	86213382	86213835
9	86237694	86238975
9	86264115	86264351
9	86280504	86280969
9	86322542	86323775
9	86432097	86433383
9	86527134	86527450
9	86535644	86536661
9	86552725	86553163
9	86570913	86572049
9	86580634	86581132
9	86594425	86596149
9	86616562	86616880
9	86715381	86715551
9	86754150	86754799
9	86761569	86762113
9	86762321	86762667
9	86787987	86788410
9	86875983	86876402
9	86886481	86886865
9	86911412	86911678
9	86930202	86930569
9	86938802	86939153
9	87011834	87012490
9	87097834	87098121
9	87117015	87117324
9	87196606	87196916
9	87198732	87199253
9	87204434	87204769
9	87212075	87212461
9	87230637	87230881
9	87234747	87235288
9	87270312	87270777
9	87283176	87283835
9	87324629	87324908
9	87569023	87569375
9	87624222	87624461
9	87682710	87683102
9	87873686	87874081
9	88137435	88137726
9	88137962	88138057
9	88225105	88225392
9	88317752	88318117
9	88330415	88330825
9	88330949	88331613
9	88355913	88356290
9	88356468	88357456
9	88401046	88401295
9	88419557	88420834
9	88433842	88434177
9	88452108	88452287
9	88555627	88556675
9	88896759	88897292
9	88897360	88898074
9	88967529	88967699
9	88968812	88969907
9	88974216	88974714
9	89562527	89562944
9	89563385	89563652
9	89763303	89763866
9	89860262	89860631
9	89951847	89952128
9	90060361	90060983
9	90094700	90095117
9	90117358	90117795
9	90131165	90131536
9	90133623	90134040
9	90169880	90170338
9	90229332	90229712
9	90272092	90272440
9	90293651	90293859
9	90300880	90301623
9	90301708	90301804
9	90328388	90328859
9	90337266	90337681
9	90340728	90341561
9	90407710	90408687
9	90441072	90441518
9	90588825	90589885
9	90690987	90692200
9	90707445	90708321
9	90788369	90788673
9	90792239	90792609
9	90812650	90812852
9	90937674	90938318
9	91002689	91004241
9	91136346	91136534
9	91193468	91194036
9	91313055	91313244
9	91361737	91361982
9	91392815	91393469
9	91409049	91409470
9	91449982	91450406
9	91615836	91616280
9	91623639	91624192
9	91641661	91642147
9	91651260	91651628
9	91651877	91652245
9	91692494	91692832
9	91769551	91770093
9	91794661	91795489
9	91925386	91926567
9	91933059	91933983
9	91987328	91987773
9	91990081	91990682
9	92003006	92003847
9	92014965	92015146
9	92015307	92015897
9	92020662	92021107
9	92055409	92055788
9	92056697	92057193
9	92057389	92057860
9	92077836	92078036
9	92078902	92079297
9	92098885	92099292
9	92112911	92113148
9	92114075	92114503
9	92123915	92124541
9	92137290	92137750
9	92142036	92142395
9	92164012	92164324
9	92171076	92171938
9	92179282	92179753
9	92219716	92220105
9	92238882	92239617
9	92254941	92255821
9	92263982	92264385
9	92276287	92276520
9	92276758	92277193
9	92287526	92287746
9	92316031	92316686
9	92325420	92326056
9	92329305	92329562
9	92331531	92331776
9	92472023	92472623
9	92483226	92483701
9	92488139	92488643
9	92517312	92517642
9	92692359	92692910
9	92756364	92756875
9	92761929	92762605
9	92771743	92772098
9	92781028	92781287
9	92786762	92787440
9	92848339	92848718
9	92864488	92864941
9	92936075	92936476
9	92951324	92951844
9	92981877	92982146
9	93532716	93532960
9	93558308	93558691
9	93563524	93564471
9	93571068	93571526
9	93577661	93578192
9	93605290	93605800
9	93677171	93677474
9	93799505	93799813
9	93880148	93880866
9	93908804	93909248
9	93925079	93926498
9	93926979	93927269
9	93937111	93937411
9	93955244	93955593
9	93956006	93956689
9	93971145	93971597
9	94123873	94124613
9	94185731	94186699
9	94444117	94444275
9	94474354	94474815
9	94476853	94477070
9	94537783	94538075
9	94606576	94606992
9	94633262	94633683
9	94638658	94638890
9	94665818	94666118
9	94668346	94668632
9	94798457	94798887
9	94877345	94877945
9	94896286	94896529
9	94902644	94902837
9	95055847	95056346
9	95087227	95088503
9	95168856	95169288
9	95352211	95352482
9	95352692	95353015
9	95370162	95370438
9	95371220	95371810
9	95377099	95377546
9	95396898	95397521
9	95431710	95432919
9	95432990	95433105
9	95478839	95479164
9	95502313	95502594
9	95502727	95503468
9	95526785	95527873
9	95532741	95533223
9	95553138	95553454
9	95639860	95640647
9	95719579	95719776
9	95726190	95726745
9	95727451	95727904
9	95794408	95794559
9	95799729	95800468
9	95803739	95804003
9	95820691	95821075
9	95821785	95822063
9	95826809	95827078
9	95827547	95828121
9	95857004	95857324
9	95857619	95858679
9	95860951	95861165
9	95871504	95871737
9	95878331	95878694
9	95881964	95883059
9	95889763	95889994
9	95891525	95891929
9	95893361	95893783
9	95895804	95896053
9	95896384	95896773
9	95906212	95906814
9	95922202	95922572
9	95936102	95936362
9	95993512	95994181
9	96064941	96065223
9	96108691	96109062
9	96128010	96128695
9	96194010	96194433
9	96206735	96206908
9	96213547	96214121
9	96215757	96216244
9	96226645	96227010
9	96266971	96267355
9	96328662	96329762
9	96337820	96339146
9	96589776	96589997
9	96707472	96708154
9	96725329	96725510
9	96792647	96793405
9	96928091	96929330
9	96975792	96976279
9	97021288	97022129
9	97136438	97137090
9	97137528	97137762
9	97401387	97402343
9	97411535	97411921
9	97416868	97417168
9	97418529	97418871
9	97443728	97444048
9	97488726	97489562
9	97889967	97890158
9	98079199	98080263
9	98224720	98225421
9	98271571	98271713
9	98273023	98273828
9	98637202	98638617
9	98980542	98980816
9	99090140	99090362
9	99145483	99146163
9	99176059	99176494
9	99179504	99179870
9	99180377	99181761
9	99211843	99212700
9	99328737	99329777
9	99381714	99382460
9	99408591	99409019
9	99416715	99417909
9	99429025	99429330
9	99448989	99449655
9	99539929	99540763
9	99616460	99617082
9	99774946	99775240
9	99775447	99776282
9	99801020	99801769
9	99962114	99962305
9	99983765	99983977
9	100000352	100001156
9	100130084	100130309
9	100161420	100161719
9	100173899	100174586
9	100174810	100175131
9	100175443	100175585
9	100206596	100206929
9	100209352	100209637
9	100230869	100231280
9	100263543	100264396
9	100305189	100305337
9	100319657	100320399
9	100321188	100321515
9	100324078	100324362
9	100338061	100338430
9	100339296	100339782
9	100353632	100354234
9	100360918	100361368
9	100377869	100378108
9	100395169	100396473
9	100429210	100429564
9	100458778	100459918
9	100472858	100473463
9	100565710	100565991
9	100610818	100611136
9	100611202	100611363
9	100668497	100668869
9	100671095	100671265
9	100684347	100685162
9	100745138	100746135
9	100746636	100747696
9	100755362	100755738
9	100796945	100797384
9	100818470	100819626
9	100836514	100836888
9	100845398	100845829
9	100849885	100850522
9	100866122	100866433
9	100866856	100867081
9	100870779	100871164
9	100880991	100882036
9	100891521	100892008
9	100954846	100955417
9	101017717	101018554
9	101026064	101026366
9	101077871	101078356
9	101127924	101128517
9	101137392	101137749
9	101154157	101154522
9	101171780	101172808
9	101191942	101192209
9	101192763	101193366
9	101488963	101489514
9	101544415	101544791
9	101553504	101553941
9	101558279	101559345
9	101569607	101570115
9	101597731	101597992
9	101610742	101611479
9	101623199	101623504
9	101629460	101629759
9	101629862	101630468
9	101636197	101636783
9	101649066	101649747
9	101661694	101661988
9	101678806	101679308
9	101685218	101685631
9	101693829	101694089
9	101737231	101737750
9	101751630	101751884
9	101755500	101756307
9	101757700	101757933
9	101761145	101761699
9	101762786	101763061
9	101801891	101802225
9	101803223	101804103
9	101813659	101813904
9	101820101	101820926
9	101821624	101822275
9	101838717	101839167
9	101848299	101848861
9	101866670	101867503
9	101867727	101868295
9	101871849	101872106
9	101881352	101881682
9	101899381	101899896
9	101900869	101901067
9	101902893	101903297
9	101946852	101947203
9	101983559	101984846
9	102021495	102022200
9	102028772	102029101
9	102029182	102029334
9	102058765	102059228
9	102276002	102276371
9	102277468	102277697
9	102342245	102342622
9	102353169	102353517
9	102355566	102355732
9	102358099	102358511
9	102370184	102370460
9	102391172	102391652
9	102396586	102396810
9	102422336	102423000
9	102511066	102511284
9	102524821	102525253
9	102569587	102569868
9	102581542	102582673
9	102583690	102584444
9	102668666	102669519
9	102790411	102790811
9	102828856	102829218
9	102860518	102860904
9	102860969	102861974
9	102978563	102978768
9	103114415	103115660
9	103173700	103174318
9	103189261	103190241
9	103200184	103200518
9	103357962	103358218
9	103360929	103361362
9	104074024	104074272
9	104160603	104161600
9	104211410	104211856
9	104221265	104221597
9	104292437	104292663
9	104295436	104296583
9	104340744	104341082
9	104348009	104348491
9	104364587	104364790
9	104436055	104436874
9	104645413	104645500
9	104739993	104740157
9	106160177	106160836
9	106169191	106170204
9	106172300	106172775
9	106855802	106856963
9	107505723	107506021
9	107509581	107510771
9	107526077	107526758
9	107531996	107532233
9	107537544	107538237
9	107542426	107542707
9	107546372	107546745
9	107592314	107592626
9	107595880	107596256
9	107597539	107597888
9	107622532	107622963
9	107625530	107625866
9	107631049	107631751
9	107635472	107635858
9	107672083	107672568
9	107676840	107677067
9	107677382	107677771
9	107688749	107689188
9	107690316	107690793
9	107697509	107697712
9	107730399	107731261
9	107753160	107754403
9	107769097	107769747
9	107789433	107789804
9	107826806	107827273
9	107877593	107877908
9	107903998	107904315
9	107917064	107917552
9	107919394	107919847
9	107998632	107998855
9	108006461	108007224
9	108147670	108148053
9	108177689	108178061
9	108209798	108210803
9	108262554	108263069
9	108266200	108266287
9	108282047	108282509
9	108319910	108320780
9	108456577	108457781
9	108480839	108481014
9	109213295	109213733
9	109245041	109245480
9	109268373	109268820
9	109290498	109290745
9	109293670	109294101
9	109387607	109388046
9	109578844	109579165
9	109905939	109906281
9	109934519	109934766
9	110044823	110046400
9	110103479	110103728
9	110227907	110228659
9	110246498	110246698
9	110251804	110252793
9	110275743	110276271
9	110310427	110311038
9	110349545	110350419
9	110357335	110357650
9	110374410	110374927
9	110399628	110400553
9	110401305	110401482
9	110407386	110407778
9	110436882	110437671
9	110445800	110446296
9	110457147	110457490
9	110495567	110496257
9	110511941	110512501
9	110512984	110513368
9	110522795	110523926
9	110536496	110536624
9	110546475	110547271
9	110603396	110603886
9	110610606	110610948
9	110629221	110629729
9	110630540	110630879
9	110636801	110637259
9	110645921	110646413
9	110691720	110692422
9	110745083	110745598
9	110764890	110765302
9	110836110	110836510
9	110846212	110846726
9	110875816	110876226
9	110887874	110888301
9	111034884	111035100
9	111578445	111578818
9	111597220	111597546
9	111696045	111697187
9	111775596	111776327
9	111848568	111848824
9	111881679	111882582
9	112006907	112007189
9	112083302	112083515
9	112202455	112203347
9	112232006	112232276
9	112669142	112669354
9	112669761	112669998
9	112688614	112688947
9	112729976	112730203
9	112734427	112735000
9	112736462	112737108
9	112784154	112784583
9	112810178	112811142
9	112820644	112821013
9	112826842	112827448
9	112872438	112872826
9	112908569	112908811
9	112910705	112911015
9	112919190	112919646
9	112945570	112945913
9	112951289	112951743
9	113018573	113019524
9	113044549	113045140
9	113341370	113341663
9	113366469	113367176
9	113385821	113386156
9	113632269	113632577
9	113637384	113638002
9	113674293	113675486
9	113681895	113682428
9	113695969	113696696
9	113738338	113738466
9	113741924	113742178
9	113748876	113749138
9	113756933	113757504
9	113757843	113758113
9	113763632	113764226
9	113774740	113774944
9	113798818	113799037
9	113800030	113801193
9	113856658	113857178
9	114016340	114016752
9	114045297	114045657
9	114046770	114047319
9	114061616	114061960
9	114225419	114225682
9	114244975	114245922
9	114246137	114246937
9	114361566	114362070
9	114393335	114394199
9	114423445	114424933
9	114522331	114522713
9	114658629	114659697
9	114688698	114689166
9	114700048	114701143
9	114715696	114716083
9	114720441	114720929
9	114735407	114735583
9	114736667	114736970
9	114745620	114746236
9	114774482	114775351
9	114775655	114775947
9	114800004	114800300
9	114814118	114814627
9	114821459	114822194
9	114823378	114823918
9	114831881	114832243
9	114837122	114837320
9	114860034	114860331
9	115095635	115096500
9	115141528	115142660
9	115311613	115311851
9	115383371	115383557
9	115479913	115480784
9	115512698	115513538
9	115513642	115514235
9	115534155	115534665
9	115555492	115555823
9	115571656	115572133
9	115593560	115593850
9	115601657	115602054
9	115603661	115603889
9	115606943	115607265
9	115620825	115621178
9	115624464	115624771
9	115625555	115625823
9	115665344	115665822
9	115683809	115684114
9	115818380	115819348
9	115873703	115873975
9	115875053	115875402
9	115912910	115913630
9	115918193	115918577
9	115950186	115950944
9	115981551	115981708
9	115983428	115984166
9	115995134	115995802
9	116036837	116037054
9	116037351	116038402
9	116062119	116062671
9	116102334	116102848
9	116113242	116113472
9	116139065	116139770
9	116163233	116163996
9	116172303	116173203
9	116178550	116178980
9	116286060	116286592
9	116303479	116303859
9	116310528	116311381
9	116341743	116342062
9	116342851	116343458
9	116344178	116344480
9	116356065	116356456
9	116420224	116420627
9	116569610	116570112
9	116620266	116620601
9	116638167	116638954
9	116704136	116704486
9	116754812	116755196
9	116755262	116755634
9	116756414	116756843
9	116766507	116767088
9	116844802	116845076
9	116917562	116917834
9	117053251	117053686
9	117126487	117127317
9	117135264	117135694
9	117147713	117148198
9	117150177	117150527
9	117159911	117161033
9	117167811	117168297
9	117171802	117171992
9	117249731	117250208
9	117267456	117268043
9	117349426	117350275
9	117373391	117374306
9	117374403	117374570
9	117379009	117379732
9	117381668	117382145
9	117403579	117403800
9	117415643	117416316
9	117444367	117444624
9	117500913	117501668
9	117567960	117568769
9	117614308	117614905
9	117624347	117624558
9	117655657	117655897
9	117657156	117657418
9	117660783	117661398
9	117672111	117672258
9	117686720	117686863
9	117692747	117693116
9	117707978	117708239
9	117716075	117716546
9	117717559	117717823
9	117720259	117720769
9	117735572	117736044
9	117754093	117754491
9	117757769	117758310
9	117770966	117771135
9	117776237	117776576
9	117798093	117798577
9	117954448	117955152
9	117960324	117960676
9	117967084	117967374
9	117973815	117973980
9	118008583	118008741
9	118304649	118304917
9	118313614	118314293
9	118849555	118849924
9	119334580	119334692
9	119423357	119423694
9	119449242	119450019
9	119563194	119563430
9	119622857	119623067
9	119697861	119698162
9	120165641	120166125
9	120249784	120250092
9	120406852	120407815
9	120466318	120466890
9	120480415	120480682
9	120496123	120496196
9	120496259	120496454
9	120506624	120506965
9	120507055	120507656
9	120519881	120520195
9	120539910	120540548
9	120545138	120545721
9	120546199	120546471
9	120588263	120588736
9	120698444	120698758
9	122052022	122052374
9	122731389	122731675
9	123016834	123016910
9	123199244	123199550
9	123253094	123253512
9	123341946	123342764
9	123382112	123382307
9	123476626	123477263
9	123555356	123555938
9	123604978	123605572
9	123620360	123620676
9	123630733	123631754
9	123638179	123639163
9	123639561	123640122
9	123690942	123691578
9	123696686	123696948
9	123697600	123698006
9	123698901	123699119
9	123706790	123707073
9	123834181	123834588
9	123836657	123837918
9	123850963	123851215
9	123861123	123861351
9	123883831	123884400
9	123922399	123922663
9	123924075	123924510
9	123963452	123964706
9	123975394	123975838
9	123983191	123983554
9	123993838	123994010
9	124011861	124012151
9	124029978	124030569
9	124034301	124034781
9	124044491	124044836
9	124045081	124045431
9	124046243	124046424
9	124048104	124048510
9	124048629	124048914
9	124061886	124062287
9	124082097	124082635
9	124113273	124113919
9	124115576	124116170
9	124125097	124125296
9	124132013	124133086
9	124225279	124225797
9	124236420	124236901
9	124246944	124247274
9	124247833	124248798
9	124255425	124255631
9	124256351	124256795
9	124260147	124260844
9	124261868	124262594
9	124265719	124266278
9	124273091	124273717
9	124300565	124300799
9	124308029	124308627
9	124314182	124314904
9	124320203	124320673
9	124363478	124363923
9	124366593	124366795
9	124461486	124461925
9	124855488	124856153
9	124887315	124888129
9	124921796	124922363
9	125026786	125027823
9	125049117	125049392
9	125083069	125083260
9	125109005	125109587
9	125112881	125113199
9	125116924	125117513
9	125132629	125132887
9	125133160	125133407
9	125137430	125137647
9	125152256	125152437
9	125155418	125155996
9	125215526	125215776
9	125572546	125573033
9	125590065	125591090
9	125666881	125668075
9	125675308	125675778
9	125693450	125694165
9	125702913	125703675
9	125789905	125790093
9	126030573	126031326
9	126078740	126079031
9	126080553	126080857
9	126083920	126084168
9	126084983	126085279
9	126088914	126089350
9	126091559	126091895
9	126101346	126102003
9	126102399	126103103
9	126116422	126116600
9	126232592	126232916
9	126311368	126311847
9	126511905	126512417
9	126582425	126582893
9	126597457	126597894
9	126622853	126623099
9	126629318	126629711
9	126633930	126634374
9	126691877	126692752
9	126755050	126755249
9	126758947	126759225
9	126760102	126760468
9	126768982	126769331
9	126896049	126896287
9	126936804	126936976
9	126942940	126943211
9	126959530	126960319
9	126964727	126965553
9	126978738	126979381
9	126981030	126981322
9	126985622	126986062
9	126993592	126993914
9	127001528	127001922
9	127004876	127005462
9	127016499	127016910
9	127020253	127020662
9	127029503	127030096
9	127044487	127044712
9	127048238	127048628
9	127053997	127054449
9	127057512	127057793
9	127177441	127178038
9	127379845	127380074
9	127391930	127392307
9	127420457	127421012
9	127421377	127421949
9	127474200	127474544
9	127520322	127520829
9	127533263	127534063
9	127562652	127563196
9	127623848	127624739
9	127631050	127631603
9	127702871	127703810
9	127712600	127712912
9	127888321	127888700
9	127905592	127906154
9	127951654	127952555
9	127962448	127963272
9	128003501	128004222
9	128018357	128018502
9	128021491	128021861
9	128023762	128024607
9	128034967	128035547
9	128136982	128137449
9	128395223	128395587
9	128411580	128411910
9	128412580	128413047
9	128469189	128469780
9	128472593	128472682
9	128508204	128509177
9	128521390	128521463
9	128521556	128521855
9	128723418	128723754
9	129079954	129080085
9	129088695	129089234
9	129099188	129099575
9	129104891	129105253
9	129109269	129109681
9	129110179	129110950
9	129137682	129138186
9	129152267	129152587
9	129160762	129161088
9	129231759	129232089
9	129233344	129233820
9	129250746	129250831
9	129252496	129252789
9	129263132	129263556
9	129467514	129467916
9	129567076	129567549
9	129605655	129605860
9	129610620	129610841
9	129622423	129623045
9	129624440	129625069
9	129676769	129677493
9	129702970	129703178
9	129728123	129728366
9	129747998	129748466
9	129793278	129793783
9	129811362	129811774
9	129845981	129846183
9	129884844	129885545
9	129893570	129893865
9	129915820	129916196
9	129916980	129917174
9	129939502	129939813
9	129941021	129941466
9	129986442	129987812
9	129987914	129987988
9	130003288	130003544
9	130007245	130007827
9	130036489	130036848
9	130039320	130040061
9	130046311	130046500
9	130070862	130071098
9	130081771	130082009
9	130158801	130159666
9	130173494	130173700
9	130186070	130187144
9	130213666	130214526
9	130281551	130282052
9	130318408	130318645
9	130331282	130331749
9	130341160	130341616
9	130374123	130374726
9	130461496	130461974
9	130477784	130478447
9	130496829	130497869
9	130524342	130525070
9	130533290	130534076
9	130538574	130538901
9	130540903	130541317
9	130545437	130545927
9	130547194	130548435
9	130564803	130565668
9	130571880	130572432
9	130590613	130591127
9	130597986	130598582
9	130616519	130616783
9	130616868	130617245
9	130624385	130625085
9	130632077	130632466
9	130659553	130659920
9	130661792	130662157
9	130666887	130667415
9	130668680	130669021
9	130679155	130679664
9	130692870	130693284
9	130699879	130700354
9	130703546	130703787
9	130705846	130706327
9	130724179	130724362
9	130727749	130728144
9	130743175	130743618
9	130769758	130770233
9	130773350	130773743
9	130784751	130784923
9	130785251	130785521
9	130797487	130797861
9	130815886	130816145
9	130829441	130829925
9	130830067	130830579
9	130840737	130841234
9	130856435	130856975
9	130859395	130859610
9	130860519	130860934
9	130879944	130880328
9	130889920	130890269
9	130890416	130890974
9	130922228	130922799
9	130953594	130954309
9	130955120	130955641
9	130965259	130965808
9	130980994	130981453
9	131007058	131007542
9	131012661	131013095
9	131037916	131038675
9	131084561	131085445
9	131102584	131103189
9	131124499	131124836
9	131133281	131133831
9	131159221	131159866
9	131182521	131182774
9	131182868	131183497
9	131200795	131201226
9	131218087	131218808
9	131266773	131267181
9	131314314	131315439
9	131418699	131419516
9	131450890	131451020
9	131451098	131451611
9	131464654	131464868
9	131486142	131486787
9	131495536	131495897
9	131533763	131534638
9	131549087	131549834
9	131580444	131581329
9	131591882	131592310
9	131625912	131626108
9	131643886	131644562
9	131644631	131644937
9	131684487	131685043
9	131704789	131705300
9	131709565	131710475
9	131790166	131791016
9	131798380	131799521
9	131831427	131832123
9	131842990	131843491
9	131872613	131873862
9	131893837	131894282
9	131924877	131925092
9	131929113	131929663
9	131938073	131938677
9	131940293	131940776
9	131965029	131965746
9	132020662	132020968
9	132044542	132044814
9	132082901	132083610
9	132096319	132097411
9	132097790	132098008
9	132105865	132106558
9	132145431	132146612
9	132175141	132175655
9	132175807	132176614
9	132222277	132223495
9	132250751	132251439
9	132253863	132254078
9	132258041	132258521
9	132321459	132321616
9	132346414	132346793
9	132369810	132370343
9	132372814	132373047
9	132388307	132388907
9	132404134	132404965
9	132565279	132565991
9	132585831	132586631
9	132597127	132598041
9	132646715	132646970
9	132648039	132648383
9	132743658	132744123
9	132805223	132805871
9	132815843	132816566
9	132890540	132890791
9	132890955	132891553
9	132901140	132901489
9	132934407	132934807
9	133002763	133003242
9	133454565	133455028
9	133568858	133569467
9	133587891	133588727
9	133642278	133642605
9	133643724	133643989
9	133768801	133769391
9	133870751	133871087
9	133918533	133918785
9	134000568	134001283
9	134053757	134054045
9	134113280	134113814
9	134127490	134128301
9	134129430	134129868
9	134131685	134132297
9	134145762	134146268
9	134153465	134153720
9	134164798	134165494
9	134174710	134175107
9	134210067	134210416
9	134211657	134212026
9	134225189	134225933
9	134231897	134232147
9	134248492	134249152
9	134268934	134269705
9	134278113	134278525
9	134352933	134353211
9	134406526	134407167
9	134460848	134461170
9	134473331	134474036
9	134510809	134511226
9	134517016	134517290
9	134525689	134526068
9	134531689	134532345
9	134545456	134545909
9	134553888	134554163
9	134573249	134573992
9	134583649	134583964
9	134594636	134595115
9	134604831	134605140
9	134619379	134620294
9	134622774	134623043
9	134630979	134631281
9	134637823	134638162
9	134955109	134955527
9	135116135	135117019
9	135134521	135134956
9	135141025	135141322
9	135230160	135230906
9	135243049	135243598
9	135247860	135248427
9	135282078	135282394
9	135472448	135472872
9	135545201	135546401
9	135645500	135645977
9	135753320	135753862
9	135819817	135820613
9	135879879	135880130
9	135897680	135898049
9	135905655	135906487
9	135978660	135978954
9	135987931	135988434
9	135996533	135997273
9	135997353	135997631
9	136024254	136025272
9	136036412	136036678
9	136039034	136039469
9	136202839	136203485
9	136208659	136209065
9	136214418	136215147
9	136223014	136223604
9	136242564	136243459
9	136272056	136272199
9	136283024	136283517
9	136324594	136325401
9	136343948	136344455
9	136351212	136351713
9	136399659	136399907
9	136414813	136415280
9	136423257	136424191
9	136474502	136474718
9	136484915	136485306
9	136651556	136651847
9	136652642	136653108
9	136657975	136658435
9	136710482	136711012
9	136727568	136728256
9	136857885	136858373
9	136889943	136891001
9	136925015	136925495
9	136933030	136933976
9	137000939	137001458
9	137029732	137030400
9	137035895	137036273
9	137039080	137039582
9	137103039	137103517
9	137135607	137136041
9	137160323	137160586
9	137168248	137168570
9	137217712	137218390
9	137232693	137233525
9	137235569	137235890
9	137257978	137258360
9	137263509	137264041
9	137298710	137299540
9	137326707	137327195
9	137335076	137335633
9	137341384	137341809
9	137347877	137348677
9	137437688	137438203
9	137443793	137444547
9	137510190	137510515
9	137520064	137520319
9	137533062	137533668
9	137617443	137617685
9	137820900	137821777
9	138392216	138392663
9	138779041	138780046
9	138799083	138799940
9	138840924	138841056
9	138852772	138853484
9	138859415	138859630
9	139001440	139001909
9	139010106	139011239
9	139137345	139138040
9	139159006	139159782
9	139160002	139160378
9	139237235	139237638
9	139257410	139258376
9	139266882	139267263
9	139267987	139268338
9	139271762	139272006
9	139294403	139294884
9	139304733	139305426
9	139334029	139334517
9	139377107	139378724
9	139415925	139416385
9	139433177	139433505
9	139434159	139434843
9	139440290	139441271
9	139458992	139459419
9	139496886	139497072
9	139514129	139514619
9	139538904	139539945
9	139550399	139550608
9	139550671	139550764
9	139551351	139551715
9	139573604	139574346
9	139581871	139582223
9	139622495	139623109
9	139685172	139686045
9	139701820	139702534
9	139736790	139736938
9	139743576	139744311
9	139760652	139761149
9	139776249	139776456
9	139780544	139781361
9	139838615	139839607
9	139844438	139844722
9	139886329	139887350
9	139964916	139965279
9	139971450	139972086
9	139980672	139981828
9	140008964	140009550
9	140023920	140024651
9	140082751	140083641
9	140095100	140095650
9	140117750	140118405
9	140134746	140135810
9	140149476	140150089
9	140171411	140172252
9	140196628	140197112
9	140213488	140213760
9	140221092	140221534
9	140308687	140309077
9	140317223	140318200
9	140341419	140341908
9	140348099	140348515
9	140348675	140349120
9	140353640	140354204
9	140376760	140376979
9	140445705	140446475
9	140473179	140473611
9	140484677	140485406
9	140499420	140500315
9	140512552	140513580
9	140567356	140567688
9	140583211	140583559
9	140586184	140586594
9	140589702	140589910
9	141094362	141094677
X	64077	64544
X	68863	69729
X	148341	149237
X	191574	192495
X	192643	193234
X	199932	200442
X	283915	284217
X	347210	348363
X	1324925	1325238
X	1334074	1334338
X	1358541	1358981
X	1365670	1365906
X	1368256	1368785
X	1387507	1387958
X	1392792	1393244
X	1393603	1393999
X	1398311	1398692
X	1404658	1404873
X	1435242	1435827
X	1442233	1442517
X	1449524	1449824
X	1453107	1453306
X	1455198	1456292
X	1510361	1511779
X	1571275	1572665
X	1586022	1586479
X	1600507	1601003
X	1605682	1606243
X	1612884	1613401
X	1623219	1623498
X	1624047	1624413
X	1636249	1636656
X	1654393	1654857
X	1655924	1656247
X	1656353	1656667
X	1710187	1710886
X	1767423	1767763
X	1780176	1780856
X	2151103	2151643
X	2418172	2419307
X	2439203	2439864
X	2511312	2511623
X	2526386	2527708
X	2532923	2533254
X	2536618	2536978
X	2608886	2609552
X	2614714	2615253
X	2623123	2623443
X	2625400	2625843
X	2626724	2627141
X	2815904	2816310
X	2846187	2847472
X	3072711	3072897
X	3170638	3171092
X	3175943	3176254
X	3181806	3182159
X	3189087	3189773
X	3581698	3582279
X	3585060	3585248
X	3617757	3618423
X	3631368	3632044
X	3681015	3681613
X	3732548	3733280
X	4465276	4465711
X	4628694	4628970
X	4743631	4744185
X	4827381	4827908
X	4853651	4854250
X	4854525	4854753
X	4969838	4970480
X	5031221	5031656
X	5306178	5306506
X	5473655	5474021
X	5564527	5565229
X	5657338	5657621
X	5694024	5694509
X	5775191	5775551
X	5778147	5778357
X	5795245	5795575
X	5795655	5795728
X	5821526	5822344
X	7002008	7002449
X	7003850	7004213
X	7051195	7051512
X	7065556	7066881
X	7165413	7165768
X	7169149	7169571
X	7177652	7177828
X	7179471	7180494
X	7188070	7188496
X	7504255	7504469
X	7698185	7698438
X	7713182	7713477
X	7732887	7733525
X	7744464	7744760
X	7796725	7796936
X	7893978	7894257
X	7895022	7895872
X	8613192	8613545
X	8636843	8637314
X	8645933	8646275
X	8649449	8649661
X	8700040	8700540
X	8711243	8711493
X	8716989	8717226
X	8719394	8719623
X	8751140	8751428
X	8783576	8783762
X	8929153	8929445
X	8971205	8971568
X	9023068	9023821
X	9247307	9247572
X	9250488	9250660
X	9254319	9254570
X	9283980	9284621
X	9308833	9309398
X	9310571	9311014
X	9320747	9321091
X	9421588	9421836
X	9430966	9431475
X	9432698	9433161
X	9467299	9467719
X	9498922	9499118
X	9614833	9614993
X	9645037	9645533
X	9676985	9677549
X	9853223	9853521
X	9951387	9951841
X	9954734	9955022
X	9963684	9964210
X	9975675	9975967
X	9982468	9983484
X	9983731	9984120
X	10020918	10021367
X	10050836	10051164
X	10066619	10066815
X	10070823	10071336
X	10076571	10076846
X	10079056	10079626
X	10087442	10088110
X	10088994	10089177
X	10098353	10098756
X	10110241	10110602
X	10124623	10125125
X	10126381	10126668
X	10133576	10134058
X	10134741	10135351
X	10139348	10139667
X	10157523	10158042
X	10690899	10691118
X	10829165	10829683
X	10851520	10851874
X	11129162	11129938
X	11131732	11132271
X	11162377	11162809
X	11284998	11285085
X	11338099	11338748
X	11346308	11346559
X	11359377	11359521
X	11359596	11360328
X	11381195	11381732
X	11385757	11386193
X	11398384	11398860
X	11399598	11399969
X	11440399	11440587
X	11441469	11441962
X	11463607	11463900
X	11551261	11551570
X	11775667	11776933
X	11777460	11777774
X	11778014	11778308
X	11786273	11786594
X	11788394	11788785
X	11805740	11805955
X	12809107	12810221
X	12832514	12832916
X	12883385	12883973
X	12884975	12885293
X	12892715	12893044
X	12900083	12900313
X	12915162	12915368
X	12919689	12919884
X	12924578	12924848
X	12964966	12965189
X	12968156	12968637
X	12968987	12969292
X	12969362	12969520
X	12973175	12973379
X	12974012	12974704
X	12974930	12975322
X	12985893	12986113
X	12988766	12989054
X	12989858	12990113
X	12991715	12992110
X	12993043	12993447
X	12996431	12996771
X	13018315	13018955
X	13023803	13024096
X	13031891	13032180
X	13033958	13034406
X	13047441	13047807
X	13048297	13048590
X	13073552	13073878
X	13097177	13097374
X	13099723	13100161
X	13105466	13105699
X	13109205	13109534
X	13110738	13111107
X	13119899	13120194
X	13149911	13150332
X	13230558	13230870
X	13242340	13242711
X	13269331	13269733
X	13272250	13272932
X	13289796	13290250
X	13301792	13302096
X	13363277	13363580
X	13376220	13376495
X	13397109	13397530
X	13436207	13436665
X	13450542	13450829
X	13470801	13471062
X	13491563	13492245
X	13505898	13506198
X	13583689	13583911
X	13670926	13671811
X	13706963	13707782
X	13752397	13753225
X	13766041	13766251
X	13770779	13771145
X	13777193	13777396
X	13778647	13778967
X	13779784	13780010
X	13909585	13910178
X	14047688	14048345
X	14056947	14057141
X	14057556	14057803
X	14515603	14515791
X	14891039	14891913
X	15161547	15161681
X	15288083	15288742
X	15339580	15340158
X	15353257	15354037
X	15367239	15367576
X	15368227	15368735
X	15384655	15385053
X	15456462	15456890
X	15486150	15486496
X	15511280	15511827
X	15516129	15516288
X	15692550	15694003
X	15755936	15756737
X	15767844	15768364
X	15808163	15808890
X	15808953	15809340
X	15872314	15873795
X	15921219	15921905
X	15929747	15930230
X	15934427	15934776
X	15957914	15958214
X	15991440	15991669
X	16141408	16141704
X	16454702	16455057
X	16465394	16465669
X	16502264	16502799
X	16505062	16505436
X	16524817	16525398
X	16713169	16713535
X	16730560	16731181
X	16737222	16738317
X	16804146	16804894
X	16826122	16826443
X	16888194	16889069
X	16900814	16901299
X	16901447	16901635
X	16910921	16911293
X	16921828	16922211
X	16932183	16932576
X	16964274	16964989
X	16974727	16975066
X	17048297	17048744
X	17056443	17057302
X	17169993	17170410
X	17192605	17193253
X	17194476	17194755
X	17205304	17205908
X	17260674	17260928
X	17392818	17393415
X	17393477	17393589
X	17545440	17545752
X	17547492	17547804
X	17551153	17551382
X	17609162	17609671
X	17708337	17708546
X	17754878	17755870
X	17784288	17784702
X	17785948	17786169
X	17794820	17795253
X	18165030	18165366
X	18372535	18373246
X	18395987	18396214
X	18443261	18444237
X	18513627	18513962
X	18684547	18685246
X	18692579	18693795
X	18904263	18905387
X	18979874	18980178
X	19002115	19003574
X	19035454	19035699
X	19361548	19362492
X	19390370	19390563
X	19391270	19391732
X	19400750	19401253
X	19561926	19562637
X	19562929	19563086
X	19584523	19585137
X	19608371	19608757
X	19630092	19630364
X	19631743	19632088
X	19701191	19701587
X	19701678	19701919
X	19776709	19777007
X	19779865	19780198
X	19809758	19809995
X	19832378	19832718
X	19845235	19845555
X	19864932	19865576
X	19882922	19883151
X	19884114	19884509
X	19892428	19893597
X	19904908	19906482
X	19906592	19906941
X	19915155	19915855
X	19922806	19923309
X	19942270	19942846
X	20008497	20009753
X	20079495	20079869
X	20159373	20160317
X	20165770	20165999
X	20270956	20271483
X	20283443	20283649
X	20284946	20285740
X	20286083	20286415
X	20332081	20332423
X	20338737	20339264
X	20340901	20341338
X	20343553	20343771
X	20359788	20360169
X	20368843	20369338
X	20392377	20393764
X	20414445	20414673
X	20420956	20421664
X	20430926	20431582
X	20436240	20436912
X	20451175	20451741
X	20460678	20461053
X	20534385	20534636
X	20545592	20545928
X	20614913	20615305
X	20686169	20687265
X	20731305	20731681
X	20762233	20762431
X	20872887	20872975
X	21391770	21393160
X	21456893	21457413
X	21497817	21498405
X	21716367	21716756
X	21857210	21858241
X	21901366	21901897
X	21923286	21923769
X	21950452	21950647
X	21958440	21959674
X	21968315	21968530
X	21973367	21974236
X	21979182	21979590
X	21984073	21984291
X	21992038	21992537
X	22003400	22003733
X	22011325	22011844
X	22014975	22015417
X	22030221	22030689
X	22099653	22099897
X	22144561	22144972
X	22153227	22153881
X	22210766	22211156
X	22766635	22766843
X	23093709	23093851
X	23685286	23686038
X	23691300	23691533
X	23712717	23712947
X	23717800	23718394
X	23744374	23744634
X	23761044	23761695
X	23774369	23774679
X	23791254	23791639
X	23791710	23792004
X	23799430	23799810
X	23800945	23801732
X	23802702	23802883
X	23820369	23820860
X	23822031	23822315
X	23823563	23823835
X	23829164	23829815
X	23835381	23835787
X	23843818	23844302
X	23850942	23851365
X	23857136	23857539
X	23862562	23862788
X	23862894	23863268
X	23869727	23869999
X	23872228	23872546
X	23889503	23890350
X	23902870	23903236
X	23919214	23919568
X	23919718	23920352
X	23925618	23926335
X	23971112	23971755
X	24042900	24044103
X	24072313	24073404
X	24167335	24168828
X	24260920	24261298
X	24278982	24279631
X	24330433	24330622
X	24381371	24381890
X	24389505	24389856
X	24413857	24414400
X	24417683	24417962
X	24431171	24431392
X	24446632	24446946
X	24482980	24483663
X	24494990	24495174
X	24497202	24497531
X	24497988	24498822
X	24665402	24665693
X	24711554	24712340
X	25033927	25034242
X	25127507	25127596
X	26530185	26530478
X	29374485	29374572
X	30595631	30596096
X	30608518	30608851
X	30611053	30611323
X	30615475	30615669
X	30615748	30616242
X	30636552	30636802
X	30639332	30639566
X	30656517	30656928
X	30661318	30662006
X	30670665	30671619
X	30882247	30882893
X	30907274	30908163
X	30989916	30990140
X	31055081	31055318
X	31057086	31057312
X	31146987	31147273
X	31158110	31158413
X	31239409	31239623
X	31670713	31671103
X	31671619	31671875
X	31816994	31817329
X	31838052	31838239
X	31890985	31891629
X	31911691	31912122
X	31999638	32000241
X	32093061	32093337
X	32461428	32461517
X	32466455	32466786
X	33134930	33135018
X	34289873	34290273
X	34319106	34319272
X	34675297	34675674
X	35717784	35718214
X	35821175	35821478
X	35834486	35834573
X	35860718	35861124
X	35908923	35909139
X	37206609	37206998
X	37208091	37208975
X	37604705	37606099
X	37614330	37614709
X	37626763	37627020
X	37636153	37636477
X	37639136	37639429
X	37642583	37642856
X	37646697	37647227
X	37656058	37656534
X	37684451	37684812
X	37706360	37707215
X	38186370	38187178
X	38206385	38206870
X	38225196	38225531
X	38420221	38421107
X	38471303	38472004
X	38477315	38477787
X	38483014	38483322
X	38487007	38487330
X	38660352	38660974
X	38662848	38663568
X	38665059	38665341
X	38676250	38676597
X	38739695	38740022
X	39004223	39004541
X	39351708	39352382
X	39581455	39581594
X	39590098	39590308
X	39616992	39617336
X	39631332	39631864
X	39661710	39662047
X	39714381	39714799
X	39750976	39751389
X	39756602	39757264
X	39767599	39767908
X	39942140	39942468
X	39949294	39949908
X	39955302	39955578
X	39966752	39967000
X	40000364	40000790
X	40005722	40006061
X	40034836	40036352
X	40038639	40038913
X	40126128	40127334
X	40132616	40133114
X	40176468	40176624
X	40178156	40178380
X	40240000	40240360
X	40250948	40251302
X	40262493	40262743
X	40265636	40266303
X	40275857	40276349
X	40282464	40282682
X	40294129	40294505
X	40294675	40294748
X	40327360	40327918
X	40331370	40331744
X	40398450	40399275
X	40429708	40430366
X	40439687	40440382
X	40503482	40503717
X	40504058	40504631
X	40506679	40507258
X	40533221	40533620
X	40594335	40595455
X	40793029	40793586
X	40804611	40804908
X	40806883	40807011
X	40812147	40812454
X	40856106	40856515
X	40864723	40865121
X	40869301	40870096
X	40943447	40944639
X	40955193	40955508
X	41043640	41043955
X	41095911	41096261
X	41097847	41098165
X	41105927	41106245
X	41112069	41113310
X	41124908	41125315
X	41135016	41135942
X	41152620	41152828
X	41162268	41162732
X	41168159	41168681
X	41182169	41183001
X	41192251	41192652
X	41193034	41193607
X	41242731	41243094
X	41243399	41243812
X	41295046	41295313
X	41301392	41302373
X	41302449	41302749
X	41308786	41309246
X	41420246	41420612
X	41437210	41437484
X	41453840	41454309
X	41489450	41489681
X	41493412	41493975
X	41525558	41525828
X	41548160	41548462
X	41554789	41555002
X	41557822	41558005
X	41558068	41558147
X	41564849	41565615
X	41579422	41579724
X	41593191	41593606
X	41596382	41596683
X	41619208	41619484
X	41782554	41783199
X	43513560	43514620
X	43609351	43609924
X	43817699	43818028
X	43871916	43872332
X	44087907	44088181
X	44173414	44173836
X	44202620	44203365
X	44203602	44203761
X	44321570	44322437
X	44401891	44402577
X	44480383	44480726
X	44731797	44732556
X	44857143	44857640
X	44866902	44867172
X	45046238	45046491
X	45089580	45089979
X	45374502	45374781
X	45573970	45574628
X	45613018	45613374
X	45617692	45618171
X	45629481	45629967
X	45631047	45631286
X	45641359	45641579
X	45731406	45731492
X	46306380	46307018
X	46315242	46315624
X	46321005	46321467
X	46336861	46337244
X	46389332	46389531
X	46404541	46405215
X	46421245	46422078
X	46432679	46433300
X	46488109	46488842
X	46508901	46509356
X	46545566	46545827
X	46618423	46619175
X	46656090	46656320
X	46696056	46696677
X	46763056	46763701
X	46771526	46772165
X	46988471	46989223
X	47003728	47004949
X	47049970	47050387
X	47052849	47053340
X	47077133	47077885
X	47077963	47078221
X	47092622	47093305
X	47127106	47127489
X	47180832	47181120
X	47221091	47221890
X	47225703	47225948
X	47341417	47342753
X	47382743	47383305
X	47400429	47400914
X	47415445	47415861
X	47420297	47421072
X	47441476	47441967
X	47479132	47479660
X	47489635	47489952
X	47496980	47497192
X	47509558	47510542
X	47517923	47518900
X	47695764	47696494
X	47863122	47863759
X	47880878	47881293
X	47886091	47886466
X	47930208	47931552
X	47942654	47942912
X	48334170	48334941
X	48367144	48367503
X	48379816	48380529
X	48397676	48398707
X	48432301	48433410
X	48455694	48456820
X	48489773	48490091
X	48506727	48507015
X	48534406	48535384
X	48541285	48541476
X	48541821	48542377
X	48554690	48555310
X	48595472	48596343
X	48659680	48661065
X	48672009	48672492
X	48748371	48749376
X	48754838	48755686
X	48768455	48769319
X	48774488	48774950
X	48776012	48776636
X	48794307	48794687
X	48815052	48815905
X	48817622	48817933
X	48858444	48859079
X	48897300	48897677
X	48900700	48901630
X	48910808	48911152
X	48929583	48929896
X	48931488	48931975
X	48932195	48932415
X	48937339	48937961
X	48957914	48958735
X	48979710	48980305
X	48985734	48986046
X	49012174	49013084
X	49019895	49020726
X	49022535	49023042
X	49023237	49024011
X	49028613	49029182
X	49033938	49034217
X	49042737	49043063
X	49047293	49048043
X	49056478	49056950
X	49087297	49087691
X	49091752	49092250
X	49093479	49093975
X	49125454	49126525
X	49148349	49148663
X	49643199	49643272
X	49643414	49644418
X	49648934	49649261
X	49657073	49657417
X	49686883	49687491
X	49712456	49712762
X	49723807	49724130
X	49742023	49742504
X	49795900	49796062
X	49840227	49841051
X	49846182	49846573
X	49864874	49865175
X	49882203	49882521
X	49901459	49901928
X	49921461	49921822
X	49944661	49945664
X	49948127	49948260
X	49968975	49969217
X	49969308	49969692
X	50279963	50280648
X	50322934	50323264
X	50632115	50632402
X	51143887	51143976
X	51351100	51351553
X	51480255	51480499
X	51486282	51486859
X	51546002	51546248
X	51636147	51636872
X	52004449	52005474
X	52925874	52926874
X	52938327	52938827
X	52949870	52950678
X	52963720	52964944
X	52975172	52975689
X	52987622	52988161
X	53024303	53025252
X	53100700	53101009
X	53111117	53111732
X	53122976	53123751
X	53254008	53254931
X	53290760	53291099
X	53310527	53310995
X	53315447	53315697
X	53316717	53317802
X	53342149	53342431
X	53342562	53342983
X	53401300	53401740
X	53448961	53450203
X	53461224	53461627
X	53467860	53468108
X	53621401	53621683
X	53710687	53711586
X	53713637	53713838
X	53965507	53965940
X	54070289	54071361
X	54203776	54204123
X	54208805	54209276
X	54209543	54210244
X	54384179	54384751
X	54384852	54385628
X	54466425	54467197
X	54522111	54522896
X	54556029	54557383
X	54665691	54666621
X	54833992	54834265
X	54834661	54835547
X	54917917	54918302
X	54947764	54948514
X	54953153	54953748
X	55006842	55007125
X	55021507	55021884
X	55026060	55026921
X	55035192	55035871
X	55052382	55052467
X	55083408	55084045
X	55084182	55084370
X	55187187	55188218
X	55369270	55369896
X	55478047	55479216
X	55514662	55516006
X	55516136	55516430
X	55743842	55744663
X	56176006	56176096
X	56589799	56590740
X	56759928	56760185
X	56790703	56791083
X	56791180	56791476
X	56792280	56792521
X	56818028	56818173
X	57004665	57004969
X	57021564	57022364
X	57147328	57148249
X	57600299	57600581
X	57617879	57619180
X	57936092	57936956
X	58203000	58203090
X	62470027	62470444
X	62570779	62571514
X	62780553	62781209
X	62857566	62857728
X	62877732	62878005
X	62880951	62881271
X	62974380	62974705
X	62974839	62975296
X	62978013	62978212
X	63150056	63150384
X	63179792	63180288
X	63181014	63181274
X	63213763	63214175
X	63425157	63426325
X	63614607	63615609
X	64196060	64196575
X	64748629	64748908
X	64749008	64749102
X	64754371	64754995
X	64801840	64802230
X	64807806	64808679
X	64815175	64815784
X	64821356	64821954
X	64887142	64888002
X	64888476	64888749
X	64898871	64899343
X	64908338	64908672
X	64917009	64917449
X	64917813	64918676
X	64923793	64924161
X	64940360	64940897
X	65041892	65042315
X	65091832	65091980
X	65125601	65126041
X	65191007	65191623
X	65205939	65206371
X	65225195	65225668
X	65231996	65232365
X	65233107	65233314
X	65233440	65233826
X	65235030	65235478
X	65259709	65260297
X	65269898	65270500
X	65294837	65295183
X	65295254	65295520
X	65821217	65821736
X	65837173	65837459
X	65858849	65859350
X	65948620	65949250
X	65951311	65951616
X	66571215	66571521
X	66765741	66766375
X	66775517	66775729
X	66938787	66939157
X	66940354	66940592
X	66942461	66942694
X	66945863	66946196
X	66954282	66954543
X	67000317	67001652
X	67334652	67334991
X	67564900	67565238
X	67635160	67635485
X	67639864	67640212
X	67653218	67653964
X	67718543	67719264
X	67885345	67885709
X	67886079	67886242
X	67886333	67886898
X	67904087	67904485
X	67905958	67906547
X	67906609	67906806
X	67913167	67913809
X	67919913	67920149
X	67923232	67924051
X	67952852	67953065
X	67966966	67967194
X	68047617	68047964
X	68048424	68049078
X	68052011	68052185
X	68061475	68061767
X	68062545	68063178
X	68085200	68085630
X	68087332	68087631
X	68101745	68102479
X	68109050	68109416
X	68114417	68115633
X	68131908	68132321
X	68132393	68132866
X	68214435	68214849
X	68215449	68215691
X	68240839	68241169
X	68271840	68272058
X	68372280	68372722
X	68384934	68385497
X	68409725	68409811
X	68441966	68442445
X	68696716	68696801
X	68757866	68758647
X	68835599	68836268
X	69250408	69250621
X	69317317	69317516
X	69352817	69353911
X	69509507	69510086
X	69653604	69653937
X	69654071	69654710
X	69690632	69691023
X	69691803	69691981
X	70272769	70273497
X	70287856	70288759
X	70315453	70316511
X	70322793	70323350
X	70338129	70338963
X	70349006	70349350
X	70365479	70365973
X	70401797	70402600
X	70417846	70418366
X	70473760	70474238
X	70475112	70475429
X	70502898	70503700
X	70585662	70586530
X	70752441	70753097
X	70761045	70761558
X	70842678	70843012
X	70849411	70849657
X	70918882	70919140
X	71002135	71002363
X	71238043	71238933
X	71277252	71277506
X	71320653	71321244
X	71341262	71341605
X	71346453	71346895
X	71351244	71352131
X	71400919	71400992
X	71401064	71401877
X	71458592	71459324
X	71496769	71497424
X	71526780	71527207
X	71528782	71529085
X	71591378	71591588
X	71610953	71611311
X	71747008	71747332
X	71792242	71792349
X	71792459	71793078
X	71864673	71865230
X	72782514	72783263
X	73163523	73164395
X	73470838	73471212
X	73471334	73471662
X	73511790	73512685
X	73513295	73513593
X	73563826	73564258
X	73642503	73642755
X	73755590	73755912
X	73756066	73756673
X	73769987	73770412
X	73833872	73834143
X	73834273	73834884
X	74144130	74144798
X	74375713	74376262
X	74493560	74494184
X	74494280	74494632
X	75363032	75363364
X	75364904	75365679
X	75369100	75369986
X	75371405	75371745
X	75392488	75393064
X	75393366	75393613
X	77040983	77042044
X	77069834	77070025
X	77150836	77151333
X	77154631	77155071
X	77165550	77166582
X	77186212	77186425
X	77198779	77199015
X	77218002	77218487
X	77359274	77359884
X	77360385	77360608
X	77372342	77372554
X	77394699	77395565
X	77455500	77455636
X	77571844	77572067
X	77577271	77577783
X	77578330	77578804
X	77582775	77583405
X	78010351	78010904
X	78337437	78337842
X	80063557	80063816
X	80065318	80065808
X	80067768	80067981
X	80377016	80377568
X	80429950	80430105
X	80451313	80451528
X	80457113	80458365
X	81473889	81474178
X	81989620	81989989
X	82020258	82020724
X	82763026	82763369
X	83026769	83027084
X	83066252	83066339
X	83100393	83100748
X	83670204	83670635
X	83742475	83743129
X	83746968	83747185
X	83756681	83757769
X	83984799	83985204
X	84113698	84114094
X	84130991	84131184
X	84144587	84144858
X	84258415	84259204
X	84339800	84340060
X	84498762	84499478
X	84646606	84646858
X	84747552	84748301
X	84754990	84755286
X	85137608	85137949
X	85176589	85176830
X	85302164	85303002
X	85403043	85403632
X	92928404	92928796
X	95627829	95628264
X	95679730	95680214
X	95680297	95680564
X	95823119	95823351
X	95833766	95834595
X	95846356	95846754
X	95846817	95846929
X	95939506	95939964
X	95940111	95940532
X	95940756	95941206
X	95962725	95963113
X	95963750	95964157
X	95977846	95978219
X	96392806	96393092
X	96415195	96415419
X	96784433	96785271
X	96818548	96819034
X	97164221	97164602
X	99665154	99665520
X	99668294	99668539
X	99880707	99881287
X	99891469	99891957
X	99898959	99899392
X	99904923	99905465
X	99940634	99941011
X	100023718	100024138
X	100074668	100075755
X	100306310	100306748
X	100306823	100307335
X	100352639	100353502
X	100603118	100604127
X	100632440	100632944
X	100640864	100641500
X	100645571	100646392
X	100662743	100663548
X	100670600	100670939
X	100672951	100673670
X	100705959	100706134
X	100707088	100707378
X	100740012	100740610
X	100805211	100805868
X	100850861	100851397
X	100872240	100873180
X	100877874	100878621
X	100913583	100913905
X	100914756	100915030
X	100919295	100919842
X	100948384	100948874
X	101014075	101014314
X	101054243	101054824
X	101186081	101186732
X	101186898	101187302
X	101203696	101204184
X	101410505	101411211
X	101771444	101772014
X	101853968	101854937
X	101905901	101906399
X	101907069	101907645
X	101914628	101915132
X	101975346	101975847
X	102023859	102024524
X	102118668	102119065
X	102155513	102155845
X	102240167	102240484
X	102431301	102431586
X	102469757	102470904
X	102475949	102476331
X	102509960	102510279
X	102611183	102611737
X	102631188	102631686
X	102659304	102659998
X	102719521	102720029
X	102788426	102789053
X	102809622	102810192
X	102840290	102840949
X	102862393	102863301
X	102883399	102884817
X	102941451	102942536
X	103072532	103072720
X	103086572	103086885
X	103086962	103087453
X	103100056	103100288
X	103172678	103172970
X	103173125	103174236
X	103216949	103217686
X	103220675	103220948
X	103342970	103343158
X	103356932	103357630
X	103381055	103381513
X	103401241	103402251
X	103410780	103411702
X	103614875	103615084
X	103642042	103642406
X	103677123	103677339
X	103678640	103679065
X	103681014	103681339
X	103699041	103699297
X	103699571	103699958
X	103703240	103703526
X	103705555	103705863
X	103767162	103767422
X	103913346	103913512
X	103923877	103924268
X	104166593	104167291
X	105071051	105071140
X	105854921	105855293
X	106045633	106046277
X	106137630	106137862
X	106242248	106242463
X	106243183	106243742
X	106361309	106361603
X	106361677	106362301
X	106449428	106450059
X	106471199	106471716
X	106515650	106516115
X	106567966	106568259
X	106591337	106591878
X	106613974	106614462
X	106648474	106648994
X	106728293	106728578
X	106809575	106809781
X	106871323	106871869
X	106897798	106898630
X	106917351	106917641
X	106917744	106918242
X	106920022	106920506
X	106928082	106928612
X	106934363	106934590
X	106954231	106954601
X	106960047	106960508
X	106964572	106964932
X	106968960	106969217
X	106972842	106973155
X	106975055	106975774
X	106984875	106985475
X	106985649	106985942
X	107020462	107020783
X	107334413	107335570
X	108728831	108729267
X	108779682	108780764
X	108843473	108843656
X	108868006	108868436
X	108954592	108954677
X	108956333	108956675
X	108964214	108964550
X	108975933	108977099
X	108983240	108983543
X	109083184	109084374
X	109087691	109088063
X	109123844	109124147
X	109132331	109132737
X	109132838	109133155
X	109134229	109134469
X	109196541	109197090
X	109245360	109246633
X	109331133	109331373
X	109333051	109333515
X	109351790	109352361
X	109389631	109390077
X	109415556	109415838
X	109418384	109418668
X	109438301	109438635
X	109519804	109520406
X	109560350	109561694
X	109574727	109575357
X	109656250	109656879
X	109685848	109686212
X	109693269	109693762
X	109991585	109991967
X	110079753	110079973
X	110090437	110091018
X	110690646	110691134
X	110691767	110692014
X	110746786	110747010
X	110748195	110748637
X	110754728	110755093
X	110913625	110913855
X	110924084	110925115
X	110962623	110963156
X	111112862	111113152
X	111124974	111125269
X	111157764	111158231
X	111625171	111625419
X	111885639	111885993
X	111905809	111906421
X	111908233	111908425
X	111913047	111913411
X	111915696	111916122
X	111922983	111923737
X	111977096	111977394
X	111977498	111977924
X	111983731	111983918
X	111990505	111991051
X	112004560	112005085
X	112027971	112028202
X	112046385	112046738
X	112061979	112062437
X	112075184	112075475
X	112083730	112085188
X	112092316	112092585
X	112095126	112095460
X	112191759	112192033
X	112766190	112766395
X	112986405	112986756
X	113151869	113152316
X	113172246	113172710
X	113205688	113205881
X	113223867	113224512
X	113302099	113302359
X	113344322	113344762
X	113718392	113718619
X	114733470	114733840
X	114876754	114876944
X	114877269	114877580
X	115057195	115057444
X	117460555	117460813
X	117479729	117480801
X	117484795	117485011
X	117629121	117629916
X	117630360	117630935
X	117661926	117662920
X	117671088	117671321
X	117672475	117672692
X	117678901	117679173
X	117686510	117686713
X	117691196	117691439
X	117728672	117729372
X	117764879	117765082
X	117766770	117767173
X	117832827	117833185
X	117843755	117844034
X	117851720	117851935
X	117852030	117852268
X	117852565	117853056
X	117861139	117861634
X	117864528	117864714
X	117873581	117873818
X	117886161	117886740
X	117903664	117904111
X	117931616	117931884
X	117936737	117937219
X	117941400	117941624
X	117957565	117958005
X	117973223	117973848
X	118108421	118109229
X	118109999	118110849
X	118149443	118149829
X	118252820	118253063
X	118369805	118370409
X	118407488	118407809
X	118561116	118561496
X	118601974	118602499
X	118602907	118603532
X	118616405	118617199
X	118634910	118635216
X	118646488	118646779
X	118650136	118650590
X	118699065	118699612
X	118708245	118708949
X	118739964	118740668
X	118752403	118752897
X	118772658	118773164
X	118774672	118775093
X	118812484	118812848
X	118819159	118820020
X	118826992	118827593
X	118863924	118864133
X	118868795	118869372
X	118870069	118870156
X	118890232	118890465
X	118892164	118892711
X	118909472	118910055
X	118917084	118917501
X	118925182	118926220
X	118986507	118987376
X	119005200	119006208
X	119020002	119020185
X	119021649	119021890
X	119033133	119033647
X	119077163	119077960
X	119124984	119125283
X	119226988	119227083
X	119378574	119379402
X	119384313	119385047
X	119396612	119397215
X	119403264	119403570
X	119436336	119436726
X	119443113	119443557
X	119584060	119584258
X	119602770	119603354
X	119619493	119620397
X	119631929	119632253
X	119669865	119670290
X	119683589	119684032
X	119694597	119695642
X	119737525	119738655
X	119763520	119764349
X	119883095	119883372
X	119924016	119924187
X	120181792	120182001
X	122819199	122819420
X	122866518	122867265
X	122898833	122899453
X	122904293	122904573
X	122967236	122967533
X	122984881	122985209
X	122993303	122994581
X	123061840	123062058
X	123093918	123094454
X	123095139	123095720
X	123096764	123097161
X	123342595	123342865
X	123345243	123345613
X	123351352	123352084
X	123522530	123522720
X	124654984	124655330
X	124655980	124656391
X	124815600	124816076
X	124901520	124901689
X	125853472	125853561
X	126690003	126690377
X	126703931	126704173
X	126860286	126860612
X	127768805	127769097
X	128212014	128212469
X	128249185	128249481
X	128330078	128330315
X	128392946	128393573
X	128396865	128397226
X	128494103	128494619
X	128579134	128579936
X	128657241	128657758
X	128674000	128674591
X	128674664	128675117
X	128687790	128688319
X	128691022	128691209
X	128700110	128700401
X	128737893	128738174
X	128741032	128741218
X	128748487	128749295
X	128771496	128771806
X	128811787	128812599
X	128823819	128824082
X	128840328	128840705
X	128852635	128852920
X	128893721	128894086
X	128906704	128907304
X	128911302	128911594
X	128911796	128911953
X	128913666	128914011
X	128915272	128915575
X	128920112	128920643
X	128957194	128957424
X	128977379	128978135
X	129039678	129040439
X	129059604	129060139
X	129065195	129066664
X	129091019	129091620
X	129116237	129116799
X	129158117	129158638
X	129194180	129195015
X	129216099	129216709
X	129218028	129218307
X	129218516	129218897
X	129226115	129226552
X	129231642	129232094
X	129243065	129243350
X	129244269	129245166
X	129254287	129255214
X	129299380	129300309
X	129304824	129305243
X	129307249	129307820
X	129326199	129326750
X	129402382	129403083
X	129473506	129474241
X	129508567	129508656
X	129535373	129536279
X	129709912	129710122
X	129875965	129876233
X	129881525	129881885
X	129956042	129956251
X	129966525	129966739
X	130012989	130013288
X	130036797	130037573
X	130050709	130051271
X	130369540	130370001
X	130767610	130767811
X	130946911	130947554
X	130950612	130951370
X	130956035	130956866
X	130964561	130965241
X	130975521	130975699
X	131121328	131121628
X	131151365	131151770
X	131156850	131157846
X	131226530	131226888
X	131315405	131315797
X	131351223	131351812
X	131351889	131352511
X	131353322	131353635
X	131614411	131615235
X	131622423	131622577
X	131622858	131623615
X	131625277	131625569
X	132708781	132709144
X	132733097	132733304
X	132917314	132917713
X	133320891	133321108
X	133503661	133503885
X	133506973	133507618
X	133522578	133523092
X	133593789	133594947
X	133603563	133603876
X	133683414	133684041
X	133699621	133699846
X	133704993	133705237
X	133795332	133795691
X	133808564	133808952
X	133826123	133826474
X	133879844	133880695
X	133898281	133898551
X	133930766	133931437
X	133940927	133941766
X	134048808	134049804
X	134124807	134125209
X	134137919	134138451
X	134155780	134156929
X	134165937	134166823
X	134185693	134186597
X	134220601	134220823
X	134232651	134233273
X	134477738	134478253
X	134478438	134479009
X	134555459	134556138
X	134646589	134647168
X	134654311	134654804
X	134655209	134656101
X	135055611	135056779
X	135067296	135068012
X	135229490	135229699
X	135239398	135239730
X	135275964	135276205
X	135292465	135292803
X	135332642	135333862
X	135353528	135353859
X	135424669	135424996
X	135578754	135580026
X	135721664	135721967
X	135747516	135748089
X	135748232	135748535
X	135753833	135754378
X	135777015	135777269
X	135793400	135793656
X	135797188	135797440
X	135836830	135837083
X	135842161	135842619
X	135849318	135850357
X	135861484	135861887
X	135863005	135863190
X	135863745	135864020
X	135866543	135866953
X	135907950	135908291
X	135911026	135911366
X	135932600	135932934
X	135938660	135938977
X	135962633	135963210
X	135991193	135991841
X	135991962	135992798
X	136134589	136134887
X	136520369	136520594
X	136647832	136648477
X	138641830	138642121
X	138907196	138907463
X	138913887	138914177
X	138935198	138935388
X	138974498	138975143
X	138991865	138992200
X	139014193	139014545
X	139014657	139015935
X	139139210	139139446
X	139654946	139655149
X	142361698	142361962
X	146992807	146993577
X	147105955	147106689
X	147151158	147151703
X	147454330	147454766
X	147462112	147463175
X	147497606	147498242
X	147686453	147686541
X	147897616	147897815
X	148117359	148118015
X	148120665	148120888
X	148155995	148156332
X	148368466	148368731
X	148552442	148552798
X	148584840	148585603
X	148586607	148587187
X	148593887	148594156
X	148597800	148598347
X	148606581	148607850
X	148620757	148622720
X	148712860	148713633
X	149106591	149109004
X	149231966	149232265
X	149370978	149371499
X	149531349	149531617
X	149715426	149715621
X	149715692	149716641
X	149736541	149737462
X	149775743	149776070
X	149861587	149861990
X	149862617	149862941
X	149863693	149863932
X	149885306	149885561
X	149904938	149905371
X	150066705	150067654
X	150067981	150068281
X	150151329	150151872
X	150250617	150251366
X	150565080	150566194
X	151620093	151620263
X	151620355	151620904
X	151999069	151999873
X	152073124	152073404
X	152081922	152082250
X	152091809	152092037
X	152109871	152110920
X	152127294	152128165
X	152156936	152157676
X	152201001	152201538
X	152599242	152600076
X	152676530	152677105
X	152682544	152682921
X	152735731	152736618
X	152772965	152773457
X	152804808	152805255
X	152820171	152820765
X	152825459	152826035
X	152833947	152834274
X	152848366	152848664
X	152864481	152865250
X	152875316	152875740
X	152901733	152902048
X	152933270	152933674
X	152951456	152951868
X	152971316	152971781
X	152973809	152974194
X	152989727	152990376
X	152992344	152992615
X	152997755	152998215
X	153059424	153060272
X	153140782	153141097
X	153166346	153166536
X	153168868	153169776
X	153191968	153192525
X	153193572	153194137
X	153200219	153200835
X	153209969	153210436
X	153236574	153236917
X	153237064	153238349
X	153247033	153247733
X	153250031	153250300
X	153257688	153257996
X	153267687	153268199
X	153272998	153273661
X	153285211	153285889
X	153350244	153350523
X	153362391	153362777
X	153363106	153363616
X	153389270	153389685
X	153402135	153402415
X	153562197	153562639
X	153570216	153570829
X	153575439	153575622
X	153599558	153599985
X	153606841	153607955
X	153613187	153613401
X	153618003	153619294
X	153625903	153626861
X	153637349	153638155
X	153639725	153640039
X	153640274	153640589
X	153648244	153649046
X	153656752	153657094
X	153659534	153660085
X	153672222	153672795
X	153686153	153687055
X	153706925	153707963
X	153714909	153715422
X	153718864	153719371
X	153744296	153744949
X	153755326	153755702
X	153770704	153771154
X	153771235	153771775
X	153775014	153776185
X	153792857	153793149
X	153803434	153803636
X	153849295	153849623
X	153927371	153928035
X	153946923	153947233
X	153947501	153947931
X	153952723	153952913
X	153960240	153960488
X	153962359	153963122
X	153966328	153966591
X	153979174	153980164
X	153990668	153991432
X	153991528	153991605
X	154027403	154027759
X	154033612	154034094
X	154114326	154115059
X	154209205	154209542
X	154254855	154255807
X	154285669	154286045
X	154299290	154300084
X	154444215	154445006
X	154493475	154493997
X	154564310	154564833
X	154603534	154604136
X	154611091	154612168
X	154687871	154688896
X	154695863	154696404
X	154841988	154842781
X	155049711	155050035
X	155110646	155111368
Y	2709413	2710156
Y	2802885	2804309
Y	2870822	2871001
Y	2889311	2889715
Y	6832995	6833098
Y	6859984	6860350
Y	6868005	6868310
Y	6953671	6954107
Y	7141564	7142219
Y	7179004	7179258
Y	7185368	7185921
Y	7207781	7208101
Y	7210833	7211237
Y	7212862	7213048
Y	7527152	7527454
Y	7582549	7582750
Y	7590660	7590873
Y	7592178	7592773
Y	7598153	7598695
Y	7605040	7605331
Y	8403759	8404146
Y	10019165	10019575
Y	10019872	10020015
Y	10022396	10022591
Y	10025166	10025439
Y	10026641	10026794
Y	10029481	10029850
Y	10031341	10031596
Y	10033456	10033609
Y	10037712	10037943
Y	14507314	14507402
Y	14697759	14697847
Y	14773871	14774481
Y	14854681	14855047
Y	14923207	14923568
Y	15016345	15017293
Y	15017369	15017716
Y	15590241	15590512
Y	15591738	15592297
Y	15814582	15815067
Y	15815401	15815880
Y	15863239	15863717
Y	16257497	16257800
Y	16259765	16260269
Y	16314345	16314719
Y	16440549	16440865
Y	16452660	16453110
Y	16635852	16636754
Y	17410084	17410562
Y	17415763	17416256
Y	17469258	17469511
Y	17536143	17536299
Y	17552950	17553215
Y	17567564	17568427
Y	17574172	17574466
Y	19691065	19691392
Y	20488441	20488713
Y	21154493	21155058
Y	21237750	21238098
Y	21239035	21240015
Y	21728825	21729495
Y	21905861	21907177
Y	22737280	22737954
Y	23402072	23402504
Y	23450933	23451216
Y	23457018	23457432
Y	23584079	23584480

### Sheet: supp8_monocytes
Supplementary Table 8. Regions for monocyte open chromatin regions (hg19/GRCh37)
chr	start_bp	end_bp
1	240941	241161
1	565561	565841
1	567261	567781
1	569701	570081
1	713901	714421
1	752601	752961
1	762601	763181
1	805141	805401
1	839981	840261
1	842141	842461
1	894381	894861
1	901701	901941
1	902081	902481
1	911461	911701
1	935401	935661
1	948521	949141
1	954641	955721
1	974181	974441
1	994561	994801
1	994921	995201
1	999601	999901
1	1004641	1004841
1	1051181	1052341
1	1057561	1057761
1	1092781	1093281
1	1093341	1094021
1	1167061	1168061
1	1208881	1209801
1	1240741	1241261
1	1242681	1244161
1	1244241	1244481
1	1259721	1260701
1	1284401	1284641
1	1284681	1285401
1	1306701	1307161
1	1307361	1307741
1	1310101	1311081
1	1334381	1335381
1	1342361	1343021
1	1406921	1407241
1	1440381	1440621
1	1446841	1447621
1	1509321	1510461
1	1535041	1535281
1	1549681	1550241
1	1550461	1551021
1	1551061	1551921
1	1590361	1590881
1	1623841	1624781
1	1655501	1656181
1	1677801	1678261
1	1695701	1696041
1	1709421	1710761
1	1711321	1712201
1	1714081	1714681
1	1788661	1788861
1	1800981	1801221
1	1821401	1823401
1	1837681	1837981
1	1839901	1841081
1	1850461	1851301
1	2064421	2065361
1	2071281	2071641
1	2080121	2080581
1	2082261	2083101
1	2120841	2121601
1	2126081	2126941
1	2130601	2131081
1	2136121	2136401
1	2136601	2137141
1	2144041	2144521
1	2158621	2159781
1	2160201	2160481
1	2160541	2161041
1	2163341	2163621
1	2165601	2166521
1	2177501	2178481
1	2186941	2187841
1	2222061	2222641
1	2230501	2230921
1	2231661	2232141
1	2232281	2233081
1	2242841	2243181
1	2313261	2313481
1	2322881	2323581
1	2343621	2344561
1	2457341	2458521
1	2460821	2461101
1	2477301	2478841
1	2479541	2479941
1	2480061	2480501
1	2487021	2487381
1	2487421	2487681
1	2487721	2488321
1	2509601	2510141
1	2516881	2517461
1	2517641	2518441
1	2574361	2574841
1	3407861	3408081
1	3447441	3447681
1	3447861	3448241
1	3535621	3535821
1	3540781	3542081
1	3566461	3566821
1	3585461	3585741
1	3594001	3594461
1	3595641	3595901
1	3663881	3664081
1	3689081	3689301
1	3692101	3692341
1	3710241	3710581
1	3712601	3713421
1	3773241	3774341
1	3807481	3807941
1	3816561	3818141
1	4796341	4796621
1	6035321	6035521
1	6035661	6035861
1	6051941	6053041
1	6054841	6055101
1	6074761	6075081
1	6086001	6086501
1	6086581	6087001
1	6087761	6088921
1	6116341	6116961
1	6187781	6188061
1	6208741	6208981
1	6259161	6259981
1	6268821	6269061
1	6269281	6269581
1	6295761	6296321
1	6305161	6305421
1	6306841	6307041
1	6320061	6320361
1	6452961	6454241
1	6461761	6462101
1	6614301	6614781
1	6639761	6640241
1	6640461	6640801
1	6641961	6642321
1	6651321	6651661
1	6659661	6660061
1	6660941	6661681
1	6662001	6664021
1	6673041	6674001
1	6684781	6685561
1	6685641	6685881
1	6761541	6762201
1	6803681	6804201
1	6844301	6845721
1	6845781	6846061
1	6846101	6846381
1	7740481	7740681
1	7764141	7765061
1	7830681	7831941
1	7843841	7844481
1	8002421	8002921
1	8013981	8014501
1	8021161	8022281
1	8064941	8065481
1	8086221	8086641
1	8157561	8157781
1	8166901	8167221
1	8187161	8187721
1	8264501	8264741
1	8278781	8279121
1	8285141	8285381
1	8378061	8378281
1	8469341	8469541
1	8484221	8484641
1	8484701	8484941
1	8487661	8487901
1	8499041	8499261
1	8585841	8586321
1	8689921	8690161
1	8724181	8724381
1	8763101	8763801
1	8772861	8773061
1	8877581	8878341
1	8919501	8919781
1	8931161	8931581
1	8933621	8934021
1	8937881	8939601
1	8940141	8940521
1	8968421	8968761
1	9065241	9065441
1	9067861	9068081
1	9127321	9127581
1	9129621	9129961
1	9138221	9138481
1	9143441	9143661
1	9161701	9161901
1	9170901	9171101
1	9188701	9189441
1	9195521	9195921
1	9203501	9203741
1	9222961	9223181
1	9223761	9224421
1	9256361	9256801
1	9293401	9293721
1	9294201	9295381
1	9299801	9300041
1	9335621	9335981
1	9350141	9350481
1	9352801	9353081
1	9488801	9489281
1	9551201	9551401
1	9599181	9600441
1	9648441	9649401
1	9653501	9653841
1	9687041	9687561
1	9689761	9690141
1	9704601	9705101
1	9711661	9711901
1	9712061	9712381
1	9712421	9712821
1	9714541	9714821
1	9730201	9730441
1	9747441	9747701
1	9749321	9749741
1	9764781	9765081
1	9779221	9779461
1	9785141	9785361
1	9790581	9791061
1	9847821	9848021
1	9883901	9884441
1	9885501	9885981
1	9935021	9935221
1	9953261	9953581
1	9960441	9961061
1	9970041	9971261
1	10003061	10003641
1	10010361	10010701
1	10011001	10011301
1	10051161	10051401
1	10092561	10093621
1	10115881	10116081
1	10134501	10134721
1	10208181	10208501
1	10268681	10269001
1	10269861	10271321
1	10437481	10437781
1	10438481	10438861
1	10448221	10448701
1	10458461	10460001
1	10460581	10460901
1	10475161	10475801
1	10488161	10488401
1	10490301	10490921
1	10532301	10532821
1	10534841	10535121
1	10544621	10545001
1	10554781	10554981
1	10754461	10755141
1	11021121	11021361
1	11025701	11026041
1	11072281	11073281
1	11119601	11120601
1	11159381	11159581
1	11159621	11160061
1	11322341	11323021
1	11333101	11333821
1	11710481	11710761
1	11724061	11724541
1	11724641	11724881
1	11740721	11741781
1	11779341	11780121
1	11790421	11790721
1	11795961	11796261
1	11796441	11796641
1	11796681	11797361
1	11798941	11799161
1	11809281	11809541
1	11845141	11845481
1	11850901	11851461
1	11863341	11863941
1	11865581	11866581
1	11874901	11875221
1	11875301	11875561
1	11898801	11899021
1	11911301	11911641
1	11967781	11968081
1	11968121	11969161
1	11969401	11970061
1	11986341	11986741
1	11994561	11995181
1	12020881	12021121
1	12039861	12040781
1	12045941	12046161
1	12079181	12079701
1	12080201	12080581
1	12184941	12185141
1	12193001	12193561
1	12201081	12201361
1	12203081	12204241
1	12210521	12210861
1	12210941	12211161
1	12213181	12213841
1	12217921	12218281
1	12221681	12222401
1	12226861	12227401
1	12232101	12232381
1	12233701	12234141
1	12238121	12238521
1	12239121	12239561
1	12240321	12240861
1	12244001	12244901
1	12256701	12257141
1	12268521	12268761
1	12268801	12269221
1	12289901	12290241
1	12404621	12404961
1	12436881	12437241
1	12540861	12541061
1	12570481	12570681
1	12655861	12656281
1	12656641	12656861
1	12661981	12662281
1	12664361	12664721
1	12676181	12676381
1	12679061	12679301
1	12679941	12680141
1	12691141	12691481
1	13920281	13920681
1	13949821	13950021
1	13992261	13992481
1	14026401	14027241
1	14050101	14050641
1	14057501	14057701
1	14075201	14076561
1	15250481	15250681
1	15410141	15410361
1	15455081	15455301
1	15479201	15479401
1	15550781	15550981
1	15558141	15558521
1	15572481	15572761
1	15584741	15584981
1	15585381	15585581
1	15587541	15588301
1	15598921	15599281
1	15602521	15602761
1	15650121	15650321
1	15666961	15667161
1	15671461	15671661
1	15672401	15672781
1	15710941	15711161
1	15735701	15736721
1	15738081	15738561
1	15742321	15743121
1	15744041	15744301
1	15748121	15748421
1	15756261	15756561
1	15757721	15757981
1	15761241	15761761
1	15850221	15851981
1	15852861	15853681
1	15929641	15930561
1	15943561	15944361
1	15944421	15944661
1	16005161	16005381
1	16008841	16009081
1	16010701	16010921
1	16011181	16011601
1	16023441	16023761
1	16115221	16115441
1	16156341	16156561
1	16160801	16161761
1	16162181	16162881
1	16163401	16164201
1	16173781	16175361
1	16176381	16176641
1	16212721	16213301
1	16276041	16276501
1	16279261	16279601
1	16292581	16292981
1	16302441	16302781
1	16359381	16359621
1	16499661	16499981
1	16500041	16500241
1	16532721	16533761
1	16543581	16544241
1	16563581	16563881
1	16620041	16620321
1	16678621	16679381
1	16693381	16694521
1	16698341	16698561
1	16766981	16767341
1	16825541	16825901
1	16840321	16840741
1	16840801	16841021
1	16939741	16940221
1	16940301	16940521
1	16947581	16947821
1	16971061	16971521
1	17036341	17036541
1	17222121	17222401
1	17222641	17222861
1	17231121	17231801
1	17240261	17240821
1	17278241	17278501
1	17336181	17336501
1	17338241	17338621
1	17371701	17372021
1	17380281	17380901
1	17386201	17386441
1	17386981	17387241
1	17393201	17393521
1	17424981	17425241
1	17445901	17446141
1	17446301	17446561
1	17452321	17452561
1	17454861	17455261
1	17468281	17468641
1	17508281	17508481
1	17518041	17518321
1	17533581	17533881
1	17534081	17534301
1	17560361	17560581
1	17563621	17563821
1	17565981	17566201
1	17603161	17603441
1	17608321	17608801
1	17613981	17614181
1	17630701	17631241
1	17634481	17634781
1	17635041	17635401
1	17691821	17692061
1	17719821	17720121
1	17724861	17725121
1	17732701	17732961
1	17758001	17758781
1	17764381	17764701
1	17764741	17765341
1	17766121	17766501
1	17929861	17930261
1	17941741	17941941
1	17944741	17944961
1	17956441	17957081
1	17962001	17962221
1	17962261	17962741
1	17966921	17967201
1	18487041	18487361
1	19228881	19229721
1	19233501	19233921
1	19234081	19234301
1	19234501	19234741
1	19239601	19239841
1	19252841	19253481
1	19278001	19278201
1	19278241	19278481
1	19278521	19278901
1	19281781	19281981
1	19282161	19283681
1	19299561	19299781
1	19337601	19337861
1	19407841	19408341
1	19536101	19536401
1	19536461	19537221
1	19567841	19568041
1	19577881	19578381
1	19615221	19615461
1	19638121	19639421
1	19641981	19642361
1	19668041	19668261
1	19674361	19674581
1	19696981	19697461
1	19761761	19762001
1	19775381	19775621
1	19794921	19795321
1	19795921	19796221
1	19803261	19803681
1	19803841	19804061
1	19804421	19804701
1	19811361	19811821
1	19811881	19812641
1	19831581	19831941
1	19832241	19832681
1	19835401	19835741
1	19923121	19924061
1	19980281	19980541
1	19986301	19986601
1	20042081	20042381
1	20126081	20126561
1	20208621	20209381
1	20386441	20386701
1	20478861	20479081
1	20820381	20820641
1	20834361	20834801
1	20901781	20902061
1	20914181	20914421
1	20915101	20915701
1	20916121	20916421
1	20916761	20917381
1	20930701	20930941
1	20931221	20931481
1	20959761	20960061
1	20987501	20988461
1	21009141	21009361
1	21022981	21023181
1	21023321	21023721
1	21044421	21044701
1	21059521	21059921
1	21112621	21114321
1	21178381	21178581
1	21348821	21349061
1	21417441	21417881
1	21501881	21502161
1	21502701	21502961
1	21503061	21503941
1	21510761	21511081
1	21581781	21582041
1	21588121	21588881
1	21606521	21606721
1	21611401	21611681
1	21616601	21617441
1	21620721	21621821
1	21643881	21644121
1	21651001	21652041
1	21660561	21661181
1	21661261	21661481
1	21664041	21664301
1	21664381	21665181
1	21671881	21672421
1	21934361	21934581
1	21985681	21986001
1	22091081	22091501
1	22094801	22095141
1	22108761	22110321
1	22142181	22142781
1	22263821	22264121
1	22290521	22290761
1	22345521	22346021
1	22350981	22351181
1	22351401	22352081
1	22352121	22352581
1	22358161	22358381
1	22366141	22366941
1	22374821	22375361
1	22378901	22379381
1	22379441	22380221
1	22402301	22402641
1	22747021	22747241
1	22778121	22778921
1	22962981	22963181
1	23031021	23031281
1	23036961	23037161
1	23037201	23037541
1	23037681	23037921
1	23061781	23062101
1	23072561	23073141
1	23076821	23077141
1	23158581	23158901
1	23345701	23346281
1	23495221	23495501
1	23496181	23496461
1	23504061	23504261
1	23609421	23609781
1	23670301	23670681
1	23670721	23671401
1	23694481	23695121
1	23695221	23695761
1	23704761	23705021
1	23728801	23729081
1	23730501	23730701
1	23748921	23749121
1	23811001	23811241
1	23824361	23824561
1	23849181	23849401
1	23854501	23855221
1	23857761	23858001
1	23859681	23860321
1	23866221	23866601
1	23881401	23881681
1	23885701	23886301
1	23893761	23894021
1	23912161	23912441
1	23963981	23964181
1	24018081	24018841
1	24053821	24054081
1	24069441	24070061
1	24070241	24070441
1	24098701	24098901
1	24104681	24105021
1	24117301	24117761
1	24125961	24126281
1	24126981	24127581
1	24130941	24131241
1	24133921	24134341
1	24136261	24136541
1	24137341	24137641
1	24151801	24152101
1	24165041	24165301
1	24194321	24195061
1	24221601	24221941
1	24235261	24235461
1	24243261	24243601
1	24516621	24517061
1	24518481	24518741
1	24524481	24524761
1	24691741	24692061
1	24710721	24711281
1	24717861	24718061
1	24740121	24740441
1	24742001	24742381
1	24745841	24746061
1	24807621	24807941
1	24828721	24829101
1	24829181	24829621
1	24968961	24969901
1	24970041	24970301
1	25031841	25032101
1	25035441	25035761
1	25054021	25054401
1	25059761	25060141
1	25071341	25072281
1	25072341	25072601
1	25088821	25089161
1	25174481	25175401
1	25236061	25236301
1	25253101	25253301
1	25254461	25254761
1	25255821	25257321
1	25281561	25282001
1	25291561	25291981
1	25293221	25293461
1	25333941	25334161
1	25347061	25347261
1	25348741	25349761
1	25357301	25357621
1	25360241	25360881
1	25425841	25426061
1	25427961	25428321
1	25466701	25467181
1	25558501	25559141
1	25559541	25559941
1	25566101	25566961
1	25572941	25573341
1	25573381	25574581
1	25586361	25586681
1	25594381	25594581
1	25656501	25656881
1	25664661	25665181
1	25665221	25665461
1	25709661	25710021
1	25756541	25757861
1	25869901	25870441
1	25876001	25876641
1	25935101	25935361
1	25942461	25943581
1	25943861	25944101
1	26146121	26146921
1	26147001	26147461
1	26147701	26148021
1	26185761	26186421
1	26186501	26186821
1	26202001	26202501
1	26221881	26222201
1	26231521	26231741
1	26231881	26232161
1	26232821	26233161
1	26249421	26249701
1	26258081	26258301
1	26323501	26323901
1	26324021	26324981
1	26341881	26342141
1	26361841	26362761
1	26437321	26438841
1	26452961	26453401
1	26488201	26488661
1	26496181	26496521
1	26551761	26551981
1	26557301	26557501
1	26560261	26561301
1	26586161	26586581
1	26601101	26601681
1	26602121	26602361
1	26602541	26603101
1	26605361	26605741
1	26605841	26607041
1	26608501	26608721
1	26611041	26611601
1	26613501	26613881
1	26614901	26615481
1	26615561	26616061
1	26616221	26617401
1	26632861	26633361
1	26633441	26633801
1	26641761	26642181
1	26645201	26645441
1	26648041	26648341
1	26662841	26663041
1	26704661	26704881
1	26704921	26705201
1	26758401	26759101
1	26797941	26798301
1	26798441	26799841
1	26826721	26827861
1	26855961	26856741
1	26864381	26864961
1	26865261	26865461
1	26867961	26869701
1	26872021	26872781
1	26872901	26873301
1	26880461	26880741
1	26880861	26881061
1	26909201	26909601
1	26946621	26948281
1	26954481	26954801
1	26966481	26966721
1	26974321	26974581
1	26974861	26975061
1	27003801	27004241
1	27018721	27019221
1	27019261	27019841
1	27021761	27022821
1	27023341	27023541
1	27024601	27024921
1	27049961	27050241
1	27070541	27070921
1	27114101	27115001
1	27115601	27115921
1	27147221	27147801
1	27152821	27153321
1	27153361	27153781
1	27154981	27155521
1	27160061	27160401
1	27179641	27179881
1	27191161	27192101
1	27216361	27216921
1	27226501	27227001
1	27247921	27248581
1	27259061	27259361
1	27317861	27318161
1	27320021	27320261
1	27324181	27324441
1	27327181	27327541
1	27328041	27328981
1	27339241	27339881
1	27371101	27371321
1	27394201	27394401
1	27423941	27424281
1	27425481	27426441
1	27429241	27429481
1	27438181	27438921
1	27443121	27443521
1	27446361	27446741
1	27460521	27460841
1	27462761	27462961
1	27463721	27463981
1	27481201	27482241
1	27488241	27488481
1	27560641	27561301
1	27562021	27562221
1	27626781	27627601
1	27648321	27649161
1	27667981	27668621
1	27669441	27670141
1	27684061	27684281
1	27687061	27687301
1	27691801	27692261
1	27692641	27693161
1	27693381	27693581
1	27696241	27696601
1	27718841	27719261
1	27721921	27722201
1	27728921	27729241
1	27757501	27757701
1	27762221	27762761
1	27763081	27763541
1	27816181	27817221
1	27852041	27852341
1	27852501	27852721
1	27883321	27883541
1	27883861	27884181
1	27894881	27895441
1	27928241	27928461
1	27930421	27930841
1	27933441	27933681
1	27933861	27934081
1	27935021	27935421
1	27935621	27936161
1	27944881	27945161
1	27947661	27947881
1	27951621	27952081
1	27952341	27953261
1	27957661	27958661
1	27959361	27959681
1	27960721	27961061
1	27961441	27961841
1	27963581	27963861
1	27970481	27970701
1	27977021	27977321
1	27982721	27982941
1	27985821	27986041
1	27986141	27986841
1	27989321	27989561
1	27989681	27989981
1	27998621	27999101
1	28051801	28053081
1	28099241	28099961
1	28157041	28157581
1	28184601	28185241
1	28185561	28185761
1	28189521	28190421
1	28190701	28191121
1	28195721	28196281
1	28198921	28199181
1	28199721	28200541
1	28201361	28201601
1	28201701	28202121
1	28210981	28212581
1	28213721	28214101
1	28214141	28214361
1	28217841	28218441
1	28230981	28231481
1	28240921	28241601
1	28266921	28267161
1	28269721	28270581
1	28285921	28286861
1	28306181	28306401
1	28414821	28415441
1	28437581	28438121
1	28439221	28439981
1	28441801	28442061
1	28449981	28450201
1	28453361	28453581
1	28453701	28453921
1	28462101	28462441
1	28465841	28466181
1	28483441	28483701
1	28499141	28499521
1	28501061	28501741
1	28503041	28503401
1	28559361	28559681
1	28562341	28562981
1	28573621	28574101
1	28575041	28575261
1	28585561	28586581
1	28609681	28609921
1	28641721	28642041
1	28655321	28655921
1	28695881	28696841
1	28832241	28832841
1	28844561	28845221
1	28879301	28879801
1	28908041	28908801
1	28969281	28970041
1	28970221	28970561
1	28974501	28974961
1	28975021	28975781
1	28995121	28995941
1	28996401	28996601
1	29062921	29064121
1	29101641	29101981
1	29111701	29111901
1	29201721	29202001
1	29208641	29208881
1	29211541	29211801
1	29213241	29213801
1	29214061	29214461
1	29240621	29241581
1	29253401	29253741
1	29507861	29508121
1	29508161	29508781
1	29528741	29528941
1	29529361	29529681
1	29557301	29557641
1	29562821	29563121
1	29564021	29564241
1	30184821	30185161
1	31190761	31192101
1	31192141	31192541
1	31205201	31205801
1	31213841	31214041
1	31216401	31216661
1	31220321	31220521
1	31221041	31221481
1	31222621	31222921
1	31226501	31226901
1	31227481	31228161
1	31229281	31231061
1	31252501	31252761
1	31253361	31253581
1	31256421	31256781
1	31296101	31296361
1	31296901	31297581
1	31303501	31303781
1	31313741	31314041
1	31385821	31386041
1	31391941	31392221
1	31455841	31456081
1	31501041	31501241
1	31538201	31538401
1	31538441	31538981
1	31628121	31628561
1	31643701	31643961
1	31655241	31655461
1	31769321	31770281
1	31867501	31868121
1	31886481	31886861
1	31895581	31895861
1	31955881	31956641
1	31989261	31989781
1	31989881	31990501
1	32001561	32002041
1	32014541	32014801
1	32014841	32015041
1	32015221	32015421
1	32071441	32071981
1	32105181	32105521
1	32109901	32111041
1	32226581	32226841
1	32253601	32254421
1	32254561	32254761
1	32254861	32255121
1	32352561	32352801
1	32354601	32355321
1	32369981	32370241
1	32370341	32370741
1	32376661	32376861
1	32386601	32386901
1	32397321	32397521
1	32403321	32404541
1	32405481	32405721
1	32409901	32410381
1	32410441	32410681
1	32419061	32419301
1	32420281	32420601
1	32421561	32421981
1	32423221	32423521
1	32429761	32430021
1	32471141	32471361
1	32478941	32480021
1	32511441	32511741
1	32532021	32532481
1	32538141	32538981
1	32573481	32573921
1	32645061	32645841
1	32645981	32646201
1	32671081	32671321
1	32687561	32688161
1	32706241	32706541
1	32713861	32714061
1	32757201	32758141
1	32800761	32801101
1	32801741	32801981
1	32802581	32803341
1	32803401	32803821
1	32805121	32805561
1	32814721	32815061
1	32816581	32817721
1	32859541	32860561
1	32966021	32966681
1	32986121	32986321
1	33077741	33078181
1	33102881	33103221
1	33115841	33116341
1	33116441	33117401
1	33168681	33168921
1	33177001	33177221
1	33177821	33178061
1	33219401	33219601
1	33282461	33283681
1	33405261	33405501
1	33407241	33407661
1	33427961	33428181
1	33429401	33429601
1	33429641	33430741
1	33446801	33447381
1	33454721	33455201
1	33457861	33458541
1	33458701	33459101
1	33463601	33463921
1	33497221	33497421
1	33502381	33502821
1	33505521	33505741
1	33511461	33511661
1	33515761	33516421
1	33520801	33521061
1	33546521	33547001
1	33592721	33593261
1	33646381	33646661
1	33647561	33647861
1	33721101	33721401
1	33721441	33721761
1	33721941	33722241
1	33722341	33722581
1	33761161	33761361
1	33764321	33764541
1	33792421	33792841
1	33793641	33793901
1	33800621	33801001
1	33804381	33804981
1	33812501	33812881
1	33814801	33816181
1	33833421	33833641
1	33886861	33887161
1	33895981	33896901
1	33899261	33899761
1	33921481	33921701
1	33926481	33926901
1	33936161	33936601
1	33937901	33938341
1	35318301	35318601
1	35324881	35325601
1	35331561	35331901
1	35332041	35332261
1	35333101	35333421
1	35384761	35385001
1	35450561	35451061
1	35496421	35496621
1	35497201	35497761
1	35544901	35545161
1	35657381	35658321
1	35658421	35659241
1	35667761	35668001
1	35709441	35709681
1	35734061	35734401
1	35811041	35811301
1	35811381	35811641
1	35830401	35830801
1	35916741	35916941
1	35917761	35918061
1	35920181	35920541
1	36022521	36023541
1	36030181	36030541
1	36034621	36034821
1	36042941	36043541
1	36106841	36107461
1	36181161	36181421
1	36183521	36183721
1	36184181	36184921
1	36234841	36235801
1	36265861	36266381
1	36270121	36270361
1	36273481	36273721
1	36274181	36274521
1	36276861	36277121
1	36326301	36326601
1	36332681	36332921
1	36348541	36348921
1	36352761	36352981
1	36359641	36360161
1	36396161	36397381
1	36500421	36500661
1	36521401	36521601
1	36554161	36555021
1	36555221	36555461
1	36561421	36561741
1	36565261	36565461
1	36581561	36581861
1	36585741	36586101
1	36588681	36589421
1	36614581	36615601
1	36615881	36616741
1	36621161	36622641
1	36626461	36626941
1	36627701	36628161
1	36653801	36654081
1	36668961	36669581
1	36675001	36675201
1	36689301	36690741
1	36714021	36714261
1	36765541	36765981
1	36766121	36766481
1	36771861	36772901
1	36786081	36786281
1	36788941	36789501
1	36816321	36816521
1	36816561	36816761
1	36831941	36832301
1	36834701	36834901
1	36837001	36837341
1	36839121	36839321
1	36839401	36839921
1	36840001	36840761
1	36850801	36851921
1	36851981	36852701
1	36862881	36863721
1	36866541	36867221
1	36886441	36886721
1	36915941	36916581
1	36929601	36929821
1	36929861	36930201
1	36948341	36948661
1	36951901	36952881
1	37169381	37169601
1	37915561	37915961
1	37920521	37921041
1	37937361	37937581
1	37939921	37940341
1	37942821	37943141
1	37944201	37944501
1	37944921	37945881
1	37952521	37953001
1	37953061	37953261
1	37980061	37980881
1	38019801	38020061
1	38061181	38061801
1	38148081	38148301
1	38155961	38156501
1	38157641	38158441
1	38259621	38259961
1	38273461	38274401
1	38276821	38277041
1	38291261	38291461
1	38311541	38311741
1	38317401	38317901
1	38324841	38326061
1	38388501	38388801
1	38397081	38397861
1	38412561	38412921
1	38454961	38456021
1	38462041	38462601
1	38465301	38465521
1	38475001	38475361
1	38478001	38478701
1	38512441	38512661
1	39324761	39325081
1	39325181	39325901
1	39338721	39339341
1	39456481	39457301
1	39491821	39492261
1	39492361	39492681
1	39547121	39547321
1	39564381	39564581
1	39568301	39569041
1	39570921	39571461
1	39649481	39649741
1	39657821	39658101
1	39670141	39670341
1	39670861	39671361
1	39680761	39681001
1	39681201	39681561
1	39696561	39696821
1	39864261	39864641
1	39874101	39875381
1	39876661	39876861
1	39956741	39957421
1	40004961	40005181
1	40006221	40006801
1	40007001	40007261
1	40025001	40025441
1	40041421	40041841
1	40042001	40042701
1	40105301	40105761
1	40157001	40157321
1	40204341	40204841
1	40253841	40254041
1	40254121	40254381
1	40254421	40255281
1	40264721	40265261
1	40265381	40265641
1	40269761	40269961
1	40282361	40282761
1	40282981	40283381
1	40291121	40291341
1	40299321	40299621
1	40308701	40308901
1	40311301	40311841
1	40341901	40342121
1	40348881	40349341
1	40355941	40356521
1	40366701	40366921
1	40367021	40368201
1	40373261	40373481
1	40391381	40391701
1	40399681	40400621
1	40402441	40402761
1	40406001	40406321
1	40420101	40420361
1	40420561	40421041
1	40421201	40421581
1	40426381	40426661
1	40457961	40458201
1	40505301	40506721
1	40516641	40516841
1	40530561	40530821
1	40530881	40531081
1	40540961	40541261
1	40562801	40563181
1	40619081	40619281
1	40620901	40621161
1	40626681	40627321
1	40627361	40627641
1	40707441	40707821
1	40723301	40724161
1	40778181	40778441
1	40780981	40781261
1	40782081	40782501
1	40804461	40804661
1	40804801	40805041
1	40810201	40810561
1	40817881	40818141
1	40839141	40839501
1	40840181	40840401
1	40851281	40852041
1	40855601	40855881
1	40859021	40859261
1	40860481	40860781
1	40862201	40862441
1	40888961	40889221
1	40915581	40916021
1	40942801	40943081
1	40974261	40974561
1	40997081	40997601
1	41005081	41005361
1	41131081	41131561
1	41134621	41134841
1	41157081	41158201
1	41164741	41165061
1	41174741	41175061
1	41178761	41179041
1	41267921	41268241
1	41284241	41284621
1	41291121	41291341
1	41315761	41315961
1	41326381	41326861
1	41327061	41328561
1	41341421	41341721
1	41405481	41405721
1	41422201	41422421
1	41444841	41445141
1	41445181	41446261
1	41469321	41469781
1	41479661	41479881
1	41575681	41575901
1	41707001	41707201
1	41707401	41707621
1	41740441	41740861
1	41826601	41827941
1	41847781	41848201
1	41894181	41894461
1	41898401	41898941
1	41961921	41962141
1	41981861	41982101
1	42124101	42124361
1	42127301	42127521
1	42127761	42128221
1	42128281	42128501
1	42144341	42144581
1	42149781	42149981
1	42181461	42181661
1	42192761	42193501
1	42204721	42205401
1	42206621	42206961
1	42207041	42207261
1	42217001	42217301
1	42217481	42218141
1	42230821	42231161
1	42234201	42234661
1	42255361	42255661
1	42268421	42269181
1	42277161	42277401
1	42356941	42357501
1	42363941	42364141
1	42385721	42386041
1	42500841	42501081
1	42501281	42501901
1	42800201	42801161
1	42921521	42922721
1	42928581	42929041
1	42995641	42995841
1	43016921	43017201
1	43123641	43124221
1	43147581	43149021
1	43202941	43203201
1	43232161	43233461
1	43282521	43283221
1	43304221	43304441
1	43311981	43312481
1	43389701	43390461
1	43396781	43397261
1	43397541	43398141
1	43401001	43401241
1	43402301	43402501
1	43402921	43403161
1	43403981	43404421
1	43407501	43407701
1	43423881	43424941
1	43446201	43446401
1	43459621	43459821
1	43637861	43638141
1	43795921	43796201
1	43823981	43824741
1	43833341	43834381
1	43847241	43847581
1	43855341	43855901
1	43919461	43919801
1	43920121	43920461
1	44115421	44116341
1	44172761	44173721
1	44176741	44177001
1	44229201	44229401
1	44247181	44247621
1	44299901	44300301
1	44319101	44319521
1	44399941	44400141
1	44400521	44400721
1	44402101	44402341
1	44411941	44412941
1	44435361	44435981
1	44440161	44441261
1	44441401	44441601
1	44444801	44445021
1	44445381	44445581
1	44448541	44448801
1	44456921	44457721
1	44471381	44471641
1	44495561	44496201
1	44496281	44496601
1	44678921	44679461
1	44683461	44683681
1	44692921	44693221
1	44703861	44704161
1	44727641	44727981
1	44729281	44729561
1	44820741	44821201
1	44883081	44883401
1	44889561	44889801
1	44926221	44926481
1	44951361	44951881
1	44965021	44965301
1	45060881	45061081
1	45097281	45098241
1	45118601	45118821
1	45137921	45138341
1	45139661	45140581
1	45142161	45142481
1	45142841	45143081
1	45162521	45162741
1	45180681	45180941
1	45187061	45187681
1	45187721	45187961
1	45189261	45189501
1	45195021	45195221
1	45196181	45197241
1	45205201	45205601
1	45240901	45241881
1	45251861	45252441
1	45259381	45259621
1	45265381	45266421
1	45266481	45266761
1	45272641	45274281
1	45274641	45275601
1	45275781	45276101
1	45276241	45276461
1	45279221	45279821
1	45285201	45286201
1	45291921	45292601
1	45301601	45301841
1	45451861	45452561
1	45466821	45467141
1	45476521	45477181
1	45477501	45478021
1	45480201	45480441
1	45671901	45672361
1	45769041	45770101
1	45805161	45806321
1	45859281	45860001
1	45956301	45957321
1	45965581	45966121
1	45986861	45987201
1	45987261	45987861
1	46008361	46008581
1	46009501	46009841
1	46016101	46017021
1	46035781	46036021
1	46048921	46050221
1	46050261	46050881
1	46113221	46113441
1	46151741	46153381
1	46153701	46154221
1	46215801	46216841
1	46268441	46268701
1	46269021	46269721
1	46469101	46469301
1	46509261	46509581
1	46536041	46536421
1	46598221	46599141
1	46663801	46664521
1	46712641	46712921
1	46712961	46713481
1	46767541	46768161
1	46768281	46768701
1	46768741	46769661
1	46799301	46799501
1	46806021	46806961
1	46813781	46814121
1	46835861	46836141
1	46839341	46839921
1	46859801	46860121
1	46867861	46868301
1	46870501	46870821
1	46943141	46943401
1	46993641	46993981
1	46998601	46999181
1	47046321	47046601
1	47047281	47047921
1	47052721	47053121
1	47060621	47061201
1	47069521	47070181
1	47079561	47079841
1	47082221	47082681
1	47133561	47134401
1	47165341	47165781
1	47184281	47185201
1	47190961	47191201
1	47644841	47645121
1	47658641	47658861
1	47677581	47677841
1	47779561	47780281
1	47780401	47780621
1	47799161	47800561
1	47897861	47898061
1	47898141	47898341
1	47902201	47902441
1	47902861	47903801
1	47904081	47904361
1	48661961	48662181
1	48667901	48668101
1	48693301	48693701
1	48702581	48702801
1	48710741	48711261
1	48935721	48936121
1	48937341	48938221
1	49127501	49127741
1	49215901	49216101
1	49233681	49233941
1	50799321	50799521
1	50924301	50924501
1	51339081	51339321
1	51425461	51426261
1	51433741	51434501
1	51434561	51435961
1	51442721	51442961
1	51443241	51443821
1	51443921	51444141
1	51636021	51636401
1	51640981	51641321
1	51700781	51701061
1	51701601	51702641
1	51762561	51762781
1	51797001	51797281
1	51984381	51985321
1	52035041	52035321
1	52044101	52044341
1	52071801	52072001
1	52072061	52072341
1	52073521	52073721
1	52082541	52083381
1	52088201	52088461
1	52114001	52114361
1	52132141	52132781
1	52156361	52156861
1	52195121	52195561
1	52344041	52345081
1	52468061	52468261
1	52498841	52499621
1	52520721	52521221
1	52521721	52522461
1	52537361	52537561
1	52593541	52593801
1	52605501	52605801
1	52605921	52606141
1	52607581	52608461
1	52705421	52705621
1	52830981	52831221
1	52831321	52832461
1	52869321	52869761
1	52869801	52870421
1	52870461	52870741
1	53018261	53018481
1	53018581	53018841
1	53019021	53019401
1	53035161	53035501
1	53054261	53054481
1	53068041	53068261
1	53097621	53097821
1	53098701	53099161
1	53102341	53103421
1	53151961	53152181
1	53163741	53164241
1	53168601	53169461
1	53173681	53173921
1	53191921	53192481
1	53387141	53387581
1	53392861	53393121
1	53393181	53393401
1	53393481	53393701
1	53480441	53480701
1	53576061	53576521
1	53661961	53662161
1	53662201	53662921
1	53685821	53686661
1	53703841	53704621
1	53791321	53792501
1	53792941	53793241
1	53793361	53794201
1	53796541	53796821
1	53856001	53856261
1	53974941	53975221
1	54204821	54205121
1	54303661	54304441
1	54355221	54355721
1	54358461	54359061
1	54410981	54412341
1	54518341	54519781
1	54561621	54561961
1	54665341	54666141
1	54686161	54686521
1	54692801	54693301
1	54696581	54697001
1	54704061	54704581
1	54870881	54871181
1	54871501	54871721
1	54871821	54872341
1	54872541	54872861
1	54873241	54873481
1	54874001	54874301
1	54930361	54930581
1	54953861	54954301
1	54955121	54955401
1	55007721	55008541
1	55012641	55012921
1	55013621	55013861
1	55081681	55081881
1	55181121	55182221
1	55230061	55230801
1	55267161	55267421
1	55273021	55273321
1	55352501	55353361
1	55410861	55411061
1	55413901	55414301
1	55416401	55416661
1	55431301	55432061
1	55436981	55437301
1	55462141	55462361
1	55487781	55488041
1	55595061	55595281
1	55616861	55617261
1	55660641	55660841
1	55661201	55661421
1	55680201	55681541
1	55683241	55683641
1	55710241	55710741
1	55743281	55743481
1	56714901	56715281
1	56794641	56794941
1	56796161	56796421
1	56890401	56891221
1	56935741	56935941
1	56938561	56938841
1	56968301	56968761
1	56974301	56974521
1	56977161	56977381
1	56982141	56982401
1	56982561	56983041
1	56991161	56991561
1	56992501	56992721
1	57044061	57044321
1	57044621	57044861
1	57044941	57045181
1	57440061	57440321
1	59011641	59012761
1	59042261	59043161
1	59049221	59049501
1	59083901	59084421
1	59087041	59087261
1	59118341	59118541
1	59135941	59136181
1	59165041	59166001
1	59221161	59221521
1	59247841	59250381
1	59250481	59250961
1	59280941	59281361
1	59281761	59282441
1	59320281	59320521
1	59349001	59349541
1	59349601	59349841
1	59350761	59350961
1	59361281	59361501
1	59369041	59369941
1	59385741	59385961
1	59388081	59388321
1	59398541	59398801
1	59485901	59486241
1	59523041	59523241
1	59559761	59560021
1	59608741	59608981
1	59732221	59732481
1	59755941	59756221
1	59758241	59758781
1	59762001	59763041
1	59799401	59799641
1	59833241	59833901
1	59960061	59960281
1	59972641	59973161
1	60015661	60016201
1	60017761	60018021
1	60036241	60036501
1	60140141	60140741
1	60144541	60144841
1	60148341	60148701
1	60158301	60158561
1	60162441	60162681
1	60209001	60209301
1	60209481	60209741
1	60225181	60225461
1	60392381	60392581
1	60437121	60437321
1	61332641	61332901
1	61388081	61388461
1	61408921	61409181
1	61469901	61470221
1	61508601	61509241
1	61515581	61516521
1	61524241	61524501
1	61542521	61543141
1	61543601	61543941
1	61547921	61548321
1	61548701	61549041
1	61549101	61549481
1	61605161	61605381
1	61623341	61623561
1	61719101	61719381
1	61720061	61720261
1	61869601	61869821
1	61918801	61919581
1	62078341	62078601
1	62106861	62107381
1	62107461	62107681
1	62190341	62191301
1	62676021	62676261
1	62818221	62818521
1	62822161	62822501
1	62901541	62902981
1	63153321	63153541
1	63153581	63154301
1	63188481	63188901
1	63249321	63250041
1	63250081	63250301
1	63266041	63267061
1	63782661	63782961
1	63783161	63783361
1	63787861	63788621
1	63789141	63789361
1	63793321	63793521
1	63832881	63833821
1	63907401	63907661
1	63928901	63929281
1	63988521	63989721
1	64058781	64060341
1	64081541	64081781
1	64106301	64106561
1	64637461	64637661
1	64935641	64936621
1	64976801	64977041
1	64977881	64978461
1	65153381	65153641
1	65210521	65211081
1	65211541	65211761
1	65289961	65290181
1	65329661	65330221
1	65361141	65361481
1	65363721	65364161
1	65383041	65383301
1	65398801	65399561
1	65422401	65422761
1	65422801	65423061
1	65431221	65432681
1	65453001	65453601
1	65466901	65467301
1	65467981	65469021
1	65506861	65507421
1	65521441	65521681
1	65521901	65522321
1	65532221	65533861
1	65541141	65541341
1	65562841	65563101
1	65613161	65613961
1	65614261	65614641
1	65628941	65629261
1	65631301	65631621
1	65640261	65640601
1	65681361	65681621
1	65709221	65709421
1	65714661	65715021
1	65715521	65715801
1	65719761	65720701
1	65885441	65886781
1	65887201	65887801
1	66153441	66153681
1	66257061	66257441
1	66258401	66258701
1	66258761	66259141
1	66277641	66278141
1	66286721	66286961
1	66287121	66287421
1	66708441	66708641
1	66716261	66716481
1	66717281	66717661
1	66719061	66719281
1	66762121	66762381
1	66796001	66796201
1	66796461	66796721
1	66797681	66798421
1	66801461	66802321
1	66815861	66816081
1	66838841	66839281
1	66840221	66840821
1	66845981	66846361
1	66859281	66859561
1	66859601	66859921
1	66860841	66861721
1	66861921	66862121
1	66862221	66862541
1	66862941	66863221
1	66904741	66905061
1	67029901	67030401
1	67191641	67192001
1	67198441	67198821
1	67217721	67218301
1	67227041	67227241
1	67390101	67391361
1	67395281	67396681
1	67461741	67462041
1	67518781	67520141
1	67894781	67895201
1	67895241	67895521
1	67895661	67896921
1	67899681	67899901
1	67966181	67966421
1	68001181	68001401
1	68026541	68026841
1	68150601	68152661
1	68154601	68154801
1	68202101	68202301
1	68351701	68352021
1	68355681	68355881
1	68679521	68679761
1	68698121	68698461
1	68736501	68737081
1	68803881	68804081
1	68805281	68805481
1	68813181	68813441
1	68827101	68827341
1	68850041	68850441
1	68895101	68895421
1	68962281	68963081
1	70153921	70154281
1	70367081	70367281
1	70376801	70377461
1	70670841	70671761
1	70686881	70687701
1	70819561	70820821
1	70821721	70821981
1	70876201	70877361
1	70975701	70976081
1	71445621	71445881
1	71512661	71512861
1	71512901	71513281
1	71513361	71513621
1	71515761	71516021
1	71546561	71547161
1	71967821	71968021
1	72326761	72327061
1	72746901	72747241
1	72747981	72748181
1	72748381	72749141
1	72749181	72749821
1	72750321	72750701
1	72754681	72754921
1	72832201	72832421
1	73101401	73101901
1	73982221	73982481
1	74059141	74059421
1	74059561	74059841
1	74663341	74664261
1	75198401	75199201
1	76189821	76190741
1	76210921	76211421
1	76250381	76250621
1	76251321	76252581
1	76457321	76457521
1	76540001	76540701
1	76541421	76542061
1	76619861	76620681
1	77684601	77685281
1	77745721	77745941
1	77747541	77747801
1	77747861	77748141
1	77779461	77779661
1	77854481	77854701
1	77878221	77878421
1	77879321	77879601
1	77881261	77881701
1	77897101	77897381
1	77942201	77942561
1	77999741	77999941
1	78000201	78000461
1	78148021	78149641
1	78224821	78225841
1	78245141	78245801
1	78290921	78291261
1	78443841	78445361
1	78469761	78470701
1	79083301	79083541
1	79115361	79115621
1	81390981	81391461
1	81587101	81587301
1	81591401	81591621
1	81674121	81674481
1	82691001	82691481
1	82691601	82691841
1	84226841	84227121
1	84284421	84285121
1	84326141	84326841
1	84464381	84465241
1	84543201	84543561
1	84543601	84544181
1	84609841	84610061
1	84622021	84622321
1	84625321	84625521
1	84737261	84737581
1	84764061	84764941
1	84831441	84831781
1	84854601	84854841
1	84869101	84869381
1	84891201	84891581
1	84899541	84899741
1	84903061	84903321
1	84907941	84908361
1	84908421	84908661
1	84916561	84916981
1	84925721	84926021
1	84944841	84945061
1	84945101	84945341
1	84971261	84972681
1	85038721	85039081
1	85039541	85040561
1	85086321	85086941
1	85155501	85156621
1	85165861	85166061
1	85245661	85246061
1	85319841	85320421
1	85410421	85411261
1	85454421	85454621
1	85462561	85463101
1	85463221	85463461
1	85527521	85528161
1	85666281	85667501
1	85725021	85725741
1	85741601	85742861
1	85744441	85745101
1	85930301	85930541
1	86173601	86174421
1	86527301	86527681
1	86603081	86603501
1	86620901	86621221
1	86621261	86621461
1	86621521	86621941
1	86622021	86622221
1	86622261	86622701
1	86789881	86790141
1	86805041	86805541
1	86861401	86862461
1	86895541	86896081
1	86926821	86927061
1	86965761	86966001
1	87082601	87082941
1	87169641	87171521
1	87239081	87239321
1	87239901	87240461
1	87253861	87254821
1	87299381	87299621
1	87379521	87381261
1	87597481	87597921
1	87617301	87617981
1	87752741	87752941
1	87762081	87762321
1	87765441	87765641
1	87779901	87780121
1	87793781	87794921
1	87794981	87795201
1	87796221	87796441
1	87797321	87797641
1	87797681	87797901
1	87800841	87801241
1	87889241	87889441
1	87889541	87889981
1	88292361	88292661
1	88296361	88296561
1	88335221	88335841
1	88368421	88368961
1	89149281	89150761
1	89166781	89167341
1	89167481	89167961
1	89195921	89196301
1	89202401	89202601
1	89356841	89357641
1	89412561	89412841
1	89457981	89459061
1	89464461	89464681
1	89488281	89488661
1	89530921	89531141
1	89546761	89546981
1	89591461	89591981
1	89664201	89664721
1	89737441	89737641
1	89738421	89738821
1	89740381	89740581
1	89817081	89818101
1	89823921	89824141
1	89920781	89921001
1	89954681	89955021
1	89985441	89985661
1	89989721	89990681
1	89990721	89991061
1	90021201	90021421
1	90022681	90023001
1	90032501	90032761
1	90058401	90058661
1	90064661	90064861
1	90098121	90099261
1	90101741	90102001
1	90135041	90135341
1	90135741	90136081
1	90158401	90158661
1	90172241	90172481
1	90184901	90185481
1	90190201	90190821
1	90220081	90220361
1	90223081	90223561
1	90226161	90226361
1	90228361	90229181
1	90270261	90270581
1	90278581	90278841
1	90281181	90281601
1	90286001	90287621
1	90308821	90309721
1	90356341	90356621
1	90406661	90407021
1	90408241	90409121
1	90441221	90441421
1	90452841	90453041
1	90460221	90461381
1	90790721	90791181
1	91187041	91187241
1	91316741	91317361
1	91449381	91449621
1	91455661	91455861
1	91486801	91488221
1	91630881	91631101
1	91870021	91870281
1	91966121	91966781
1	91966841	91967061
1	92035081	92035641
1	92037601	92037981
1	92056841	92057081
1	92178681	92179381
1	92351361	92351881
1	92545761	92546561
1	92561501	92561761
1	92561801	92562561
1	92667641	92667861
1	92764041	92765081
1	92925381	92925901
1	92948401	92949301
1	92949781	92950021
1	92950081	92950561
1	92950661	92952061
1	92952361	92952681
1	92967821	92968061
1	93194301	93194661
1	93249781	93251201
1	93251801	93252001
1	93270301	93270561
1	93297341	93298301
1	93318921	93319221
1	93324481	93324781
1	93416601	93417161
1	93419161	93419381
1	93426001	93426241
1	93426521	93427721
1	93441241	93441481
1	93446581	93446841
1	93459761	93459961
1	93479781	93480061
1	93499361	93499621
1	93544561	93545181
1	93547321	93547641
1	93645081	93646901
1	93782841	93783121
1	93810701	93810901
1	93811041	93811981
1	93812121	93812501
1	93913541	93913921
1	94147161	94147461
1	94158901	94159141
1	94161261	94161481
1	94169661	94169961
1	94173521	94173841
1	94224601	94224801
1	94304921	94305221
1	94311421	94312481
1	94312541	94313781
1	94316361	94316601
1	94344061	94344961
1	94369921	94370121
1	94374281	94375541
1	94454301	94454641
1	94483021	94483401
1	94527081	94527281
1	94702641	94703341
1	94713081	94713521
1	94751421	94751681
1	94764441	94764681
1	94768541	94769021
1	94805141	94805341
1	94876841	94877081
1	94883441	94884621
1	95006801	95007661
1	95007741	95007941
1	95063381	95063581
1	95064741	95065001
1	95067841	95068341
1	95080041	95080261
1	95080581	95080841
1	95179121	95179601
1	95185941	95186401
1	95186821	95187221
1	95221181	95221601
1	95233481	95233981
1	95237861	95238121
1	95258081	95258521
1	95267621	95267841
1	95271481	95271681
1	95285661	95285941
1	95297301	95297521
1	95319981	95320261
1	95392541	95392921
1	95508901	95509261
1	95538081	95538901
1	95561381	95561721
1	95563761	95564001
1	95582781	95583001
1	95699161	95700301
1	96762641	96762841
1	96775361	96775641
1	96826881	96827201
1	96828161	96828621
1	97025681	97026021
1	97186961	97188021
1	98299501	98299721
1	98313641	98314141
1	98315561	98315841
1	98366581	98366881
1	98370161	98370381
1	98372421	98372761
1	98386021	98387201
1	98513841	98514121
1	98519141	98520021
1	98788961	98789241
1	98789501	98789961
1	99127101	99127401
1	99231921	99232141
1	99336881	99337441
1	100151361	100151561
1	100165641	100166001
1	100173181	100173401
1	100232101	100232321
1	100274321	100274541
1	100315381	100316121
1	100384841	100385041
1	100435181	100436121
1	100503101	100504641
1	100512461	100512741
1	100598041	100599041
1	100714981	100715821
1	100731221	100732201
1	100816761	100818581
1	100818801	100819061
1	100824741	100825001
1	100825761	100826021
1	100865921	100866381
1	100925161	100925381
1	100929341	100929841
1	100988601	100989161
1	100996401	100996841
1	101000881	101001121
1	101001601	101002141
1	101004901	101005741
1	101062661	101062861
1	101092681	101092921
1	101348241	101348641
1	101360541	101360841
1	101360901	101362501
1	101468141	101468461
1	101469641	101470001
1	101470301	101470501
1	101491061	101491981
1	101704381	101704621
1	101723341	101723821
1	101725301	101725761
1	101730221	101730681
1	101757041	101757621
1	101774881	101775101
1	101775181	101775641
1	101823041	101823261
1	104051981	104052241
1	104067801	104069161
1	104104681	104104921
1	107599141	107600241
1	108133621	108133861
1	108386641	108386901
1	108419821	108420081
1	108420461	108420661
1	108456801	108457021
1	108479081	108479401
1	108479501	108480161
1	108483821	108484381
1	108506121	108507581
1	108507661	108507921
1	108508161	108508621
1	108590981	108591201
1	108592021	108592401
1	108592801	108593121
1	108606421	108606661
1	108614821	108615201
1	108617641	108618041
1	108650341	108650541
1	108668241	108668461
1	108673541	108673741
1	108684301	108684581
1	108742361	108743361
1	108743461	108743681
1	109093941	109094481
1	109099081	109099481
1	109099941	109100321
1	109102381	109103361
1	109103601	109103881
1	109104441	109104641
1	109112841	109113061
1	109128721	109129041
1	109133621	109134001
1	109134661	109134921
1	109189181	109189961
1	109203421	109204261
1	109234561	109235561
1	109246141	109246341
1	109288941	109290201
1	109419341	109419981
1	109505641	109506261
1	109583961	109584241
1	109584281	109585021
1	109618361	109618981
1	109632841	109633681
1	109634481	109634761
1	109642361	109643421
1	109654361	109654601
1	109655301	109655601
1	109676561	109676761
1	109704821	109705261
1	109727421	109727781
1	109756241	109756841
1	109756881	109757101
1	109792001	109792261
1	109792461	109792741
1	109806221	109806741
1	109824601	109824841
1	109825661	109826261
1	109833801	109834081
1	109914101	109914401
1	109932401	109932681
1	109935981	109936181
1	109938781	109939121
1	109939561	109939881
1	109940521	109940861
1	109968541	109969581
1	110026321	110026981
1	110033321	110033541
1	110036461	110037221
1	110052261	110052501
1	110074961	110075221
1	110088981	110089221
1	110090981	110091661
1	110116521	110116841
1	110149961	110150241
1	110158241	110158941
1	110159181	110159401
1	110159961	110160381
1	110161881	110162661
1	110163201	110163981
1	110167061	110167461
1	110182921	110183141
1	110186021	110186261
1	110198341	110198801
1	110210441	110210921
1	110230221	110230481
1	110282721	110283121
1	110305641	110306061
1	110316301	110316621
1	110319521	110319801
1	110331841	110332041
1	110333321	110333901
1	110336481	110336761
1	110358921	110359461
1	110363721	110364361
1	110364781	110365401
1	110429481	110429921
1	110438441	110438961
1	110439941	110440441
1	110448821	110449121
1	110453121	110453341
1	110453401	110453841
1	110526841	110527881
1	110554301	110554641
1	110576721	110578021
1	110596521	110596721
1	110627041	110627541
1	110644741	110644961
1	110739601	110739821
1	110745701	110745901
1	110750441	110750641
1	110752481	110753941
1	110778421	110778761
1	110810481	110810761
1	110835101	110835401
1	110855281	110855501
1	110880381	110882561
1	110923301	110923601
1	110949841	110950741
1	110955181	110955461
1	110963841	110964121
1	110976441	110976841
1	111002961	111003161
1	111038701	111038901
1	111045141	111045381
1	111050701	111050921
1	111162021	111162661
1	111170421	111170741
1	111173461	111173681
1	111177441	111177821
1	111182661	111182941
1	111186561	111186961
1	111188621	111189021
1	111215301	111215521
1	111216941	111217701
1	111251821	111252041
1	111323581	111323781
1	111415361	111415901
1	111417021	111417301
1	111417381	111417581
1	111418001	111418381
1	111422481	111423001
1	111423381	111423881
1	111505801	111507141
1	111670901	111671201
1	111682201	111683381
1	111742681	111743501
1	111746441	111747341
1	111748021	111748281
1	111748421	111748681
1	111762521	111762741
1	111889061	111889361
1	111991381	111992381
1	112013561	112014221
1	112016341	112016681
1	112024341	112024581
1	112032341	112032641
1	112040301	112040561
1	112046161	112046541
1	112048261	112048741
1	112049961	112051361
1	112057881	112058141
1	112058181	112059041
1	112158921	112159281
1	112162121	112163081
1	112163341	112163541
1	112257581	112257821
1	112275761	112276381
1	112276461	112276941
1	112281261	112282621
1	112282881	112283081
1	112289941	112290181
1	112297681	112298861
1	112912321	112912621
1	112933481	112933781
1	112936721	112937261
1	112938641	112939081
1	113008521	113009481
1	113013661	113013921
1	113044541	113045001
1	113051201	113051581
1	113051821	113052081
1	113161521	113161741
1	113162161	113163121
1	113216821	113218061
1	113243101	113243741
1	113247581	113247781
1	113249581	113250201
1	113256601	113256881
1	113257461	113258401
1	113258961	113259361
1	113261341	113261601
1	113265381	113265581
1	113265741	113266241
1	113361781	113362021
1	113384541	113384781
1	113423641	113423861
1	113425881	113426161
1	113497901	113499541
1	113523961	113524401
1	113585301	113585661
1	113589261	113589601
1	113615261	113616401
1	113675581	113676081
1	113683221	113683421
1	113683521	113683861
1	113932521	113933261
1	113933561	113933961
1	114205741	114206101
1	114301481	114302721
1	114326161	114326601
1	114354341	114355361
1	114402161	114402381
1	114414201	114414541
1	114414821	114415101
1	114415161	114415441
1	114417021	114417241
1	114440981	114441181
1	114446801	114448481
1	114471661	114473721
1	114483241	114483481
1	114485701	114486041
1	114518201	114518501
1	114582941	114583301
1	114651341	114651861
1	114656121	114656361
1	114656461	114657021
1	114669381	114669661
1	114673861	114674081
1	114695281	114695561
1	114697561	114697801
1	114777461	114777681
1	114825501	114825741
1	114885041	114885361
1	114888881	114889521
1	115000861	115001161
1	115025261	115025581
1	115053041	115054281
1	115054381	115054801
1	115102001	115102261
1	115123941	115124541
1	115212221	115213361
1	115258941	115259621
1	115299521	115300941
1	115322961	115323521
1	115598981	115599241
1	115605361	115605601
1	115632001	115632241
1	115632601	115632801
1	115634261	115634561
1	115641641	115641921
1	115641961	115642301
1	115642381	115642601
1	115648521	115648761
1	115650541	115650941
1	115915961	115916221
1	116184481	116184701
1	116185021	116185221
1	116270441	116271001
1	116314541	116314781
1	116356421	116356701
1	116370821	116371381
1	116371861	116372241
1	116408401	116408781
1	116518481	116519581
1	116520121	116520541
1	116525081	116525341
1	116549381	116549621
1	116681701	116681961
1	116694661	116695141
1	116707621	116707981
1	116711041	116711301
1	116915261	116916921
1	116919081	116919301
1	116920281	116921101
1	116923401	116923861
1	116960941	116961481
1	117027921	117028161
1	117040301	117040721
1	117041761	117041981
1	117046241	117046581
1	117046741	117047861
1	117051381	117052001
1	117057521	117058261
1	117058321	117058621
1	117075661	117076061
1	117079981	117080541
1	117080621	117080821
1	117082801	117083101
1	117099221	117099581
1	117112541	117114161
1	117130461	117130721
1	117148701	117149001
1	117158221	117158461
1	117210201	117210581
1	117337401	117337721
1	117424841	117425141
1	117533201	117533861
1	117544201	117544521
1	117545801	117546541
1	117549921	117550121
1	117551841	117552061
1	117591701	117592261
1	117594181	117594421
1	117602321	117603281
1	117603381	117603581
1	117664001	117665041
1	117909121	117910501
1	118115261	118115481
1	118148021	118149201
1	118471481	118472701
1	118581441	118582241
1	119682581	119683501
1	120092341	120092561
1	120107241	120107461
1	120107761	120108461
1	120112621	120112861
1	120125501	120125741
1	120133101	120133381
1	120156461	120156701
1	120174101	120174421
1	120188501	120188841
1	120190681	120191301
1	120217501	120217721
1	120245121	120245321
1	120254401	120254641
1	120402321	120402521
1	120413621	120413861
1	120425141	120425621
1	120510721	120511081
1	120517721	120517961
1	120530401	120530621
1	120531301	120531661
1	120666501	120666721
1	120685461	120685701
1	120838201	120839061
1	120930281	120930641
1	121104401	121104641
1	121200541	121200841
1	121253161	121254041
1	121258081	121258721
1	121260841	121261221
1	121261281	121261581
1	121478561	121478761
1	121483141	121483461
1	121483681	121483881
1	121484361	121485501
1	142535581	142535901
1	142536961	142537161
1	142537581	142539061
1	143913061	143913881
1	143930921	143931181
1	144000461	144000741
1	144010601	144011241
1	144012741	144013021
1	144068721	144068941
1	144931261	144932901
1	144989101	144990041
1	144998741	144999221
1	145000521	145000941
1	145009341	145009961
1	145021481	145021761
1	145029861	145030421
1	145038981	145040361
1	145041061	145041261
1	145042821	145043041
1	145058981	145059261
1	145075481	145076061
1	145088561	145088921
1	145096161	145096681
1	145114161	145115021
1	145129761	145130141
1	145138921	145139181
1	145139221	145139961
1	145152981	145153261
1	145189181	145189441
1	145195941	145196161
1	145208841	145209221
1	145253601	145253801
1	145382361	145382641
1	145382761	145383061
1	145427461	145427821
1	145437721	145438601
1	145449001	145449581
1	145454461	145454981
1	145455101	145455801
1	145457321	145457521
1	145470081	145470781
1	145474361	145474601
1	145476781	145477681
1	145502101	145502301
1	145507181	145508081
1	145515301	145516501
1	145516681	145516881
1	145548821	145549341
1	145562281	145562581
1	145562641	145563081
1	145575061	145576201
1	145588641	145588861
1	145589141	145589561
1	145589721	145589941
1	145610581	145611501
1	145826941	145827261
1	146643461	146644661
1	146696761	146697321
1	146713941	146715261
1	147071341	147072121
1	147107181	147107521
1	147112621	147112901
1	147141681	147141921
1	147141981	147142201
1	147142561	147142881
1	147400361	147400621
1	147735921	147736161
1	147779761	147780041
1	147790221	147791061
1	147806401	147807241
1	148000241	148000461
1	148240981	148241321
1	148241401	148241941
1	148598761	148598981
1	149223241	149223441
1	149223521	149224741
1	149294201	149294401
1	149658501	149658701
1	149764081	149764301
1	149783841	149784241
1	149856521	149856781
1	149857141	149857621
1	149857781	149859941
1	149860001	149860221
1	149870981	149871601
1	149899401	149899901
1	149903181	149903661
1	149911001	149911481
1	149934021	149934261
1	149969561	149969921
1	150025901	150026201
1	150039341	150039941
1	150062301	150062541
1	150121641	150122521
1	150131781	150132061
1	150132501	150133021
1	150135281	150135761
1	150136521	150136741
1	150150861	150151081
1	150159041	150159621
1	150185781	150186181
1	150206761	150207581
1	150208241	150208961
1	150227841	150228081
1	150228341	150228581
1	150241141	150241641
1	150253741	150253941
1	150254701	150254921
1	150266081	150266601
1	150293581	150294161
1	150294741	150295221
1	150335801	150336281
1	150336321	150336861
1	150337021	150337281
1	150459621	150460161
1	150487621	150488501
1	150521061	150522141
1	150522221	150522661
1	150522881	150523201
1	150523521	150523901
1	150524381	150525461
1	150531381	150531821
1	150532441	150532921
1	150533421	150535141
1	150535361	150535721
1	150536601	150537161
1	150538181	150538421
1	150539801	150540201
1	150540241	150540501
1	150540681	150541441
1	150541521	150542401
1	150543241	150543521
1	150543561	150543981
1	150550941	150552661
1	150576981	150577541
1	150583721	150584661
1	150585641	150586721
1	150592381	150592721
1	150601521	150602341
1	150669561	150669961
1	150738221	150738481
1	150760421	150760761
1	150761861	150762261
1	150764121	150764381
1	150765761	150766081
1	150785661	150785861
1	150848881	150849581
1	150854181	150854481
1	150898541	150898961
1	150946421	150947581
1	150949621	150950141
1	150951581	150952241
1	150974561	150974821
1	150978781	150979181
1	150979221	150979541
1	150980561	150981341
1	150997121	150997341
1	151020541	151021261
1	151030161	151030701
1	151030781	151030981
1	151031781	151032281
1	151042861	151043901
1	151103521	151104061
1	151118641	151119641
1	151128541	151128781
1	151128961	151129261
1	151129541	151130001
1	151130861	151131181
1	151138261	151138881
1	151162561	151162841
1	151170741	151171181
1	151171221	151171541
1	151226901	151227621
1	151249681	151250221
1	151253461	151255621
1	151255741	151256001
1	151273421	151273621
1	151284001	151284501
1	151299421	151299701
1	151299781	151300601
1	151313421	151313621
1	151319261	151320101
1	151371681	151372321
1	151416401	151416641
1	151430861	151431721
1	151431861	151432121
1	151483681	151483961
1	151512121	151512381
1	151512541	151513141
1	151547481	151547701
1	151583681	151584981
1	151592861	151593121
1	151626701	151627061
1	151634261	151634461
1	151664701	151664921
1	151707561	151707801
1	151735821	151736141
1	151762521	151763521
1	151809021	151809221
1	151840261	151840621
1	151881721	151882541
1	151894061	151894321
1	151912321	151912581
1	151913541	151914321
1	151916901	151917581
1	151918081	151919201
1	151945461	151945741
1	151961661	151962341
1	151964841	151966821
1	151973501	151973701
1	151974101	151974481
1	152001801	152002061
1	152006921	152007501
1	152008721	152009281
1	152009341	152009701
1	152010761	152011061
1	152020181	152021241
1	152023821	152024041
1	152025121	152025321
1	152133061	152133421
1	152430941	152431161
1	152432741	152433021
1	153205061	153205421
1	153317281	153317481
1	153328021	153328301
1	153329821	153330821
1	153337741	153338141
1	153346601	153346841
1	153348001	153348321
1	153358901	153359481
1	153362541	153362941
1	153363241	153363801
1	153377281	153377481
1	153463181	153463561
1	153488401	153488621
1	153505641	153505861
1	153507761	153509001
1	153513321	153513541
1	153517381	153518021
1	153518101	153518601
1	153523661	153523881
1	153538221	153538521
1	153538641	153539541
1	153541041	153541281
1	153545081	153545301
1	153569661	153569921
1	153571341	153571701
1	153590101	153590401
1	153606221	153607061
1	153619221	153619441
1	153630961	153631601
1	153643301	153644281
1	153651781	153651981
1	153652021	153652221
1	153699941	153700701
1	153707321	153707621
1	153721941	153722241
1	153745961	153746421
1	153747601	153748421
1	153748521	153748741
1	153755801	153756421
1	153763141	153763381
1	153763421	153763961
1	153764361	153764561
1	153777581	153778181
1	153853461	153853741
1	153895081	153895921
1	153917581	153918021
1	153918101	153919621
1	153930621	153931381
1	153935201	153935441
1	153935541	153936261
1	153939601	153940461
1	153950041	153950321
1	153959281	153959701
1	153962981	153963561
1	154130901	154131121
1	154152901	154153181
1	154154521	154156021
1	154192741	154193601
1	154193741	154194061
1	154244521	154245341
1	154326121	154326361
1	154373021	154373221
1	154376001	154376321
1	154377241	154379001
1	154379541	154380481
1	154392061	154392261
1	154392701	154393041
1	154403961	154404441
1	154405121	154405581
1	154406041	154406301
1	154426061	154426321
1	154427241	154427521
1	154429161	154429561
1	154452401	154452601
1	154465801	154466041
1	154530721	154530921
1	154531001	154531821
1	154531961	154532381
1	154580381	154580961
1	154595921	154596121
1	154599681	154599901
1	154599961	154600341
1	154642241	154642441
1	154687121	154687441
1	154688481	154688721
1	154692101	154692341
1	154693341	154693721
1	154724181	154724561
1	154842521	154843021
1	154908901	154909941
1	154915021	154915241
1	154928201	154928441
1	154928501	154928821
1	154933881	154934601
1	154943101	154943421
1	154946181	154946481
1	154946581	154947581
1	154955341	154955921
1	154973241	154973901
1	154974121	154974441
1	154974481	154974861
1	154979021	154979541
1	154984561	154984901
1	154989781	154990281
1	155017361	155017661
1	155022901	155023961
1	155024241	155024801
1	155025501	155025721
1	155034021	155034261
1	155036021	155036561
1	155043401	155043881
1	155054141	155054381
1	155057041	155058081
1	155058201	155058461
1	155058601	155058801
1	155064001	155064201
1	155074641	155075081
1	155107581	155107901
1	155108061	155108961
1	155112521	155113161
1	155140401	155140641
1	155145121	155145981
1	155149161	155149401
1	155157941	155158221
1	155163141	155163701
1	155164221	155164421
1	155164601	155164841
1	155176701	155177001
1	155177441	155177641
1	155178021	155179141
1	155180141	155180461
1	155180581	155180821
1	155189421	155189881
1	155190121	155190341
1	155192841	155193141
1	155194521	155194761
1	155196361	155196981
1	155197181	155197841
1	155210941	155211241
1	155211521	155211961
1	155213981	155214941
1	155220481	155220841
1	155225141	155225421
1	155231881	155232581
1	155242881	155243081
1	155243121	155243681
1	155246961	155247361
1	155277921	155278961
1	155290561	155290761
1	155292761	155293401
1	155293521	155294941
1	155455781	155456141
1	155483341	155483621
1	155497561	155497821
1	155532381	155533201
1	155579481	155580121
1	155607341	155607621
1	155657821	155659101
1	155715101	155715701
1	155826921	155827241
1	155828761	155829001
1	155829061	155829561
1	155829781	155830501
1	155879681	155880061
1	155880981	155881361
1	155903881	155904521
1	155910541	155910761
1	155914321	155914561
1	155915961	155916361
1	155931801	155932121
1	155940301	155940921
1	155948221	155948521
1	155951041	155951301
1	155958981	155959481
1	155959601	155960181
1	155960841	155961201
1	155990601	155990901
1	156022681	156022901
1	156023461	156023821
1	156024101	156025261
1	156059861	156060301
1	156066461	156066721
1	156066861	156067201
1	156073921	156074201
1	156075961	156076481
1	156083901	156084661
1	156089701	156090081
1	156093321	156093801
1	156095881	156096481
1	156096681	156097361
1	156100101	156100401
1	156115801	156116101
1	156118041	156118601
1	156120561	156120881
1	156120981	156121581
1	156124041	156124641
1	156163501	156164161
1	156182581	156183201
1	156195261	156195541
1	156211401	156211641
1	156215361	156215801
1	156246381	156246641
1	156251121	156251341
1	156252141	156252461
1	156252501	156252901
1	156254661	156254861
1	156261001	156261481
1	156307781	156308741
1	156339001	156339201
1	156341421	156341621
1	156390721	156390961
1	156391421	156391721
1	156415681	156415881
1	156426261	156427621
1	156449901	156450161
1	156450581	156450861
1	156457721	156457921
1	156461041	156461301
1	156462461	156462721
1	156470221	156471421
1	156472621	156472901
1	156474581	156475401
1	156478361	156478641
1	156481521	156481881
1	156485841	156486041
1	156521701	156521961
1	156522741	156523141
1	156542241	156542481
1	156561381	156561641
1	156629701	156630381
1	156634801	156635001
1	156659321	156659541
1	156695641	156695941
1	156698141	156699081
1	156710761	156711341
1	156716801	156717041
1	156721041	156721961
1	156736661	156737781
1	156774381	156774681
1	156783621	156783841
1	156861941	156862401
1	156877241	156877521
1	156897661	156897861
1	156933441	156933741
1	157015321	157016041
1	157060001	157060201
1	157069421	157069661
1	157076261	157076761
1	157108061	157108701
1	157373501	157373721
1	157373821	157374061
1	157378021	157378261
1	157406981	157407421
1	157622901	157623241
1	157773701	157773941
1	157925721	157925961
1	158094841	158095081
1	158117841	158118061
1	158118381	158118601
1	158119481	158119801
1	158120321	158120681
1	158132821	158133121
1	158147601	158147841
1	158149521	158149721
1	158150561	158151101
1	158155561	158155861
1	158217961	158218201
1	158221041	158221321
1	158253741	158254221
1	158255461	158256221
1	158324121	158324321
1	158614161	158614581
1	158616321	158616661
1	158778881	158779361
1	158779721	158779961
1	158788441	158788681
1	158800921	158801261
1	158979521	158980021
1	158985301	158985881
1	159037861	159038401
1	159046461	159047141
1	159047181	159047481
1	159054761	159054961
1	159061561	159061841
1	159061941	159062161
1	159130881	159131101
1	159616541	159616881
1	159750321	159751421
1	159768721	159768981
1	159799001	159799341
1	159824441	159824881
1	159849861	159850161
1	159859621	159860101
1	159861401	159861681
1	159865961	159866281
1	159869821	159870121
1	159879901	159880641
1	159880681	159880921
1	159881581	159881801
1	159892621	159893861
1	159893961	159895761
1	159905581	159905821
1	159906241	159906561
1	159915461	159915661
1	159923901	159924261
1	160001461	160001941
1	160040101	160040581
1	160048501	160048701
1	160066521	160066741
1	160067761	160068561
1	160068661	160069341
1	160070841	160071281
1	160072761	160073041
1	160074381	160074681
1	160113521	160113761
1	160162941	160163241
1	160174221	160174581
1	160231701	160232521
1	160254821	160255121
1	160261621	160261841
1	160308361	160308761
1	160312741	160313521
1	160316281	160316561
1	160316821	160317121
1	160345321	160345601
1	160345641	160345841
1	160469501	160469701
1	160516761	160517221
1	160544721	160545261
1	160576941	160577161
1	160599681	160599901
1	160616721	160617061
1	160645461	160645661
1	160651341	160651601
1	160652801	160653201
1	160674001	160674401
1	160675021	160675441
1	160677941	160678281
1	160682541	160682861
1	160696681	160696881
1	160708901	160709181
1	160718741	160718961
1	160752061	160752361
1	160759601	160759841
1	160765801	160766121
1	160832461	160832821
1	160833281	160833501
1	160833581	160833881
1	160837961	160838181
1	160983021	160984081
1	160990461	160991341
1	161008601	161008921
1	161011321	161011561
1	161014481	161016161
1	161016421	161016961
1	161037901	161038961
1	161039021	161040041
1	161041701	161041921
1	161053061	161053661
1	161067521	161067941
1	161087281	161087481
1	161087661	161088221
1	161089501	161089741
1	161091621	161092021
1	161102181	161103061
1	161123461	161124121
1	161128881	161129561
1	161135521	161136581
1	161146941	161147701
1	161152081	161152461
1	161154961	161156261
1	161162361	161162601
1	161165001	161165221
1	161171161	161171441
1	161171681	161172281
1	161179681	161179941
1	161184241	161184481
1	161184801	161185301
1	161186401	161187521
1	161195341	161195961
1	161197221	161197801
1	161275681	161276221
1	161283981	161284781
1	161321321	161321561
1	161337601	161337821
1	161359441	161360541
1	161368841	161370001
1	161469641	161469841
1	161474981	161475401
1	161476321	161476801
1	161493621	161493841
1	161493941	161494281
1	161500561	161501121
1	161524801	161525101
1	161531141	161531461
1	161612541	161612821
1	161688681	161688881
1	161691781	161692181
1	161708441	161709101
1	161709681	161710021
1	161719301	161720181
1	161735941	161736401
1	161742101	161742581
1	161959621	161959961
1	161973621	161973841
1	161993341	161994061
1	161998541	161998901
1	162025861	162026061
1	162039321	162039601
1	162199481	162199741
1	162205001	162205261
1	162280101	162280561
1	162297021	162297261
1	162321721	162321961
1	162392841	162393161
1	162467401	162468221
1	162530781	162532021
1	162760161	162760461
1	162863201	162863401
1	162892081	162892281
1	163291141	163291401
1	163291441	163292141
1	164527841	164528561
1	164678341	164678701
1	164686241	164686641
1	164690081	164690301
1	165362181	165362621
1	165506541	165506941
1	165567201	165567801
1	165570121	165570321
1	165599821	165600781
1	165600861	165601121
1	165601161	165601441
1	165667101	165668061
1	165737781	165738721
1	165796641	165797941
1	165823361	165823821
1	165826241	165826821
1	165840621	165840901
1	165847221	165847701
1	165853741	165854201
1	165883501	165883701
1	165893981	165894181
1	166458721	166459181
1	166459241	166459821
1	166478741	166478941
1	166481021	166481401
1	166808161	166809521
1	166844901	166845921
1	166871461	166871961
1	166872461	166872741
1	166944601	166945281
1	167028441	167028661
1	167035921	167036161
1	167051941	167052401
1	167059701	167060201
1	167189261	167191901
1	167233401	167233601
1	167237141	167237361
1	167263821	167264081
1	167266541	167266761
1	167298141	167298341
1	167411441	167411701
1	167416281	167416561
1	167416801	167417381
1	167424081	167424401
1	167424441	167424981
1	167503121	167503341
1	167517641	167517941
1	167518001	167518361
1	167518901	167519101
1	167520661	167520981
1	167522501	167523461
1	167525421	167525641
1	167532761	167533341
1	167569281	167569821
1	167570461	167571161
1	167573241	167573501
1	167574901	167575121
1	167581861	167582161
1	167586561	167586841
1	167586901	167587261
1	167596881	167597201
1	167599981	167600201
1	167601281	167601881
1	167619501	167619741
1	167627881	167628081
1	167683481	167684041
1	167684701	167684961
1	167690321	167690581
1	167690621	167691901
1	167772521	167773061
1	167904501	167906441
1	168050601	168051041
1	168051561	168051801
1	168054061	168054401
1	168105901	168106161
1	168114881	168115081
1	168115121	168115381
1	168147801	168148761
1	168194741	168195781
1	168196441	168196721
1	168311941	168312241
1	168408881	168409321
1	168436081	168436321
1	168439001	168439221
1	168452781	168453001
1	168473001	168474081
1	168595621	168595961
1	169010701	169010921
1	169013601	169013901
1	169030201	169030461
1	169074761	169075281
1	169075341	169076381
1	169080381	169080621
1	169085281	169085881
1	169130841	169131061
1	169278501	169279041
1	169281421	169281741
1	169336781	169337621
1	169454441	169455681
1	169515741	169515941
1	169554001	169554441
1	169554501	169554721
1	169555441	169555861
1	169573861	169574681
1	169577481	169577881
1	169637021	169637221
1	169666961	169667201
1	169677921	169678121
1	169680661	169680981
1	169681221	169681481
1	169763621	169764461
1	169862321	169863621
1	169865261	169865461
1	170043401	170044241
1	170500721	170501681
1	170532221	170532421
1	171182181	171182421
1	171182501	171182721
1	171282821	171283441
1	171403921	171404221
1	171448681	171448881
1	171454161	171455621
1	171614121	171614321
1	171710861	171711661
1	171712281	171712481
1	171714161	171714481
1	171749961	171750921
1	171810241	171811061
1	172154441	172154641
1	172412781	172413421
1	172419021	172419521
1	172442481	172442821
1	172468101	172468341
1	172485081	172485421
1	172501221	172503081
1	172557921	172558161
1	172612741	172612941
1	172631881	172632241
1	172666681	172666961
1	172668401	172668641
1	172694221	172694421
1	172695921	172696281
1	172714161	172714561
1	172715401	172715861
1	172735661	172736041
1	172739301	172739561
1	172787481	172787821
1	172787981	172788561
1	172793461	172793681
1	172978801	172979141
1	172983361	172983621
1	172984841	172985041
1	173008041	173008321
1	173081241	173081661
1	173086361	173086561
1	173092041	173092901
1	173119121	173119321
1	173162701	173163121
1	173175901	173176101
1	173265181	173265641
1	173300301	173300661
1	173378821	173379081
1	173389501	173389801
1	173391481	173392041
1	173398681	173398901
1	173398981	173399361
1	173400401	173400641
1	173445701	173446961
1	173683921	173684561
1	173793221	173794221
1	173836641	173838141
1	173978141	173978361
1	173990721	173992121
1	173992621	173993041
1	174128021	174129641
1	174768681	174769001
1	174907861	174908141
1	174911761	174912401
1	174933561	174934021
1	174967761	174967961
1	174968021	174969741
1	174992221	174992901
1	174998841	174999181
1	175121241	175121441
1	175158041	175158381
1	175160921	175161161
1	175161801	175162441
1	175166761	175166981
1	176174541	176174821
1	176175721	176176961
1	176180601	176180861
1	178001041	178001241
1	178006621	178007341
1	178024981	178025621
1	178036141	178036381
1	178036441	178036681
1	178056061	178056301
1	178062641	178063901
1	178088821	178089161
1	178103261	178103501
1	178161781	178162181
1	178247321	178247661
1	178252201	178252481
1	178279821	178280181
1	178313701	178313941
1	178501501	178501721
1	178511221	178512141
1	178512181	178512621
1	178577641	178577901
1	178693881	178694841
1	178694881	178695701
1	178901021	178901301
1	178901361	178901681
1	178985941	178986161
1	178986201	178986541
1	178991061	178991321
1	178994761	178996021
1	179003841	179004221
1	179048341	179048601
1	179050421	179052381
1	179057981	179058361
1	179098681	179099101
1	179111081	179111281
1	179112101	179112341
1	179144461	179145041
1	179160121	179160361
1	179164581	179164821
1	179198361	179198881
1	179261561	179261761
1	179262521	179263401
1	179263621	179263821
1	179264041	179264321
1	179266241	179266521
1	179279941	179280181
1	179296401	179296601
1	179296781	179297241
1	179310141	179310381
1	179334561	179335541
1	179338981	179339201
1	179783961	179784281
1	179784581	179784781
1	179846821	179847301
1	179851021	179852601
1	179857281	179857521
1	179921401	179921641
1	179923121	179924721
1	180096801	180097041
1	180100521	180101121
1	180120101	180120461
1	180123321	180124761
1	180125341	180125881
1	180129501	180129701
1	180132281	180132521
1	180221821	180222061
1	180247981	180248561
1	180366301	180366621
1	180398221	180398761
1	180471281	180472621
1	180485041	180485241
1	180600841	180601901
1	180827201	180827541
1	180881821	180882201
1	180923041	180923661
1	180982341	180982561
1	180984141	180984681
1	180991241	180991661
1	180991741	180992441
1	181002321	181002581
1	181002921	181003241
1	181005621	181005821
1	181007621	181007881
1	181012101	181012481
1	181013581	181014121
1	181031261	181031901
1	181031981	181032241
1	181033221	181033441
1	181053421	181053741
1	181056101	181056481
1	181056561	181056881
1	181057541	181059541
1	181073821	181074981
1	181081621	181082001
1	181093281	181093881
1	181098221	181098701
1	181100421	181100761
1	181103581	181104301
1	181104961	181105241
1	181110521	181111061
1	181111641	181111961
1	181122201	181122581
1	181130521	181130901
1	181135781	181136001
1	181159101	181159301
1	181451701	181451961
1	181474041	181474261
1	181998481	181999401
1	182054101	182054421
1	182112381	182112581
1	182113261	182113881
1	182116301	182116901
1	182118201	182118941
1	182140001	182140521
1	182144481	182144821
1	182163041	182163401
1	182228261	182228901
1	182269181	182269461
1	182358801	182359061
1	182360261	182361201
1	182361241	182361641
1	182363281	182363701
1	182365921	182366121
1	182453721	182454041
1	182557881	182558501
1	182563841	182564101
1	182570561	182570801
1	182573241	182573821
1	182584021	182584541
1	182758321	182759181
1	182764001	182764261
1	182764701	182765081
1	182808101	182809321
1	182931701	182931981
1	182991461	182991741
1	182992521	182993401
1	183074661	183074941
1	183178701	183178981
1	183212921	183213201
1	183248481	183248801
1	183249001	183249661
1	183250681	183250921
1	183333081	183333561
1	183439261	183439621
1	183440161	183441801
1	183450201	183450621
1	183512841	183513041
1	183536661	183537141
1	183537561	183538081
1	183549341	183549841
1	183552481	183553001
1	183558001	183558321
1	183559341	183560501
1	183562581	183562981
1	183569321	183569701
1	183573181	183574361
1	183578421	183578801
1	183602961	183603161
1	183604461	183605621
1	183624721	183624921
1	183774141	183774761
1	183779381	183779621
1	183801641	183801861
1	183865621	183866241
1	183880541	183880841
1	183885121	183885581
1	183925601	183926301
1	183986541	183986841
1	184005701	184006601
1	184006681	184006981
1	184020521	184021341
1	184121701	184122061
1	184127981	184128201
1	184128241	184128481
1	184129381	184129681
1	184355921	184356361
1	184356541	184356741
1	184357561	184357761
1	184387881	184388161
1	184425201	184425681
1	184452461	184452661
1	184460701	184461141
1	184502261	184502481
1	184584521	184584881
1	184633141	184633401
1	184716481	184716741
1	184721901	184722101
1	184723241	184724881
1	184761561	184762221
1	184774781	184775361
1	184775501	184775901
1	184794761	184794981
1	184807841	184808121
1	184845201	184845501
1	184874041	184874281
1	184886581	184886781
1	184942701	184943881
1	184951301	184951581
1	185014121	185014961
1	185125121	185127061
1	185260861	185261121
1	185261561	185262181
1	185285101	185287321
1	185306461	185306701
1	185307941	185308681
1	185315021	185315361
1	185342961	185343621
1	185344701	185345201
1	185346341	185346701
1	185372121	185372341
1	185389721	185390261
1	185408901	185409281
1	185452921	185453201
1	185453361	185453601
1	185464241	185464441
1	185489721	185490081
1	185503921	185504181
1	185504821	185505021
1	185529041	185529441
1	185537641	185538141
1	185567581	185567861
1	185577341	185577701
1	185601821	185602461
1	185643321	185643641
1	186116201	186116401
1	186343821	186345201
1	186373681	186373961
1	186481181	186481461
1	186587141	186587401
1	186587501	186587961
1	186590041	186590461
1	186592641	186593041
1	186612841	186613061
1	186622461	186622761
1	186625041	186625401
1	186629001	186629541
1	186649161	186650141
1	186658581	186658801
1	186708161	186708461
1	186788381	186788581
1	186797721	186798181
1	186798401	186798621
1	186818521	186818861
1	186819001	186819341
1	186930061	186930261
1	186947861	186948101
1	186952461	186952781
1	186964001	186964201
1	190728981	190729221
1	191932481	191932761
1	192007781	192007981
1	192127301	192127701
1	192139501	192139701
1	192446241	192446461
1	192458961	192459181
1	192485961	192486421
1	192515201	192515661
1	192520081	192520521
1	192544701	192544941
1	192578241	192578581
1	192757341	192757621
1	192775021	192775401
1	192776381	192776761
1	192777461	192778941
1	192779341	192779621
1	192781521	192781801
1	192782561	192782781
1	192784021	192784241
1	192846641	192847021
1	192873661	192873901
1	192877001	192877361
1	192895941	192896201
1	192905741	192906181
1	192909861	192910121
1	192911261	192911481
1	192914601	192914881
1	192921141	192921541
1	192924061	192924381
1	193027621	193029381
1	193073621	193074921
1	193080861	193081061
1	193081321	193081601
1	193090641	193091821
1	193483601	193483821
1	193506841	193507161
1	193512021	193512221
1	193527581	193528181
1	193537701	193538021
1	193561561	193561761
1	195877321	195877561
1	197112521	197112741
1	197115361	197116281
1	197170001	197170941
1	197433141	197433421
1	197705941	197706181
1	197743801	197744781
1	197745581	197745841
1	197807081	197807281
1	197808021	197808341
1	197811281	197811621
1	197871481	197872421
1	197885081	197885361
1	197887061	197887481
1	197944081	197944581
1	198125341	198125561
1	198125801	198126941
1	198127041	198127321
1	198127921	198128461
1	198131601	198131901
1	198207321	198207781
1	198222941	198223141
1	198466821	198467101
1	198469301	198469601
1	198512861	198513141
1	198519141	198519401
1	198526041	198526381
1	198571681	198571901
1	198582061	198582281
1	198590001	198590641
1	198602721	198603281
1	198608001	198608501
1	198610621	198611041
1	198620881	198621121
1	198624721	198625001
1	198625641	198626001
1	198626641	198626981
1	198627061	198627261
1	198633241	198633961
1	198638181	198638501
1	198650941	198651581
1	198745741	198746261
1	198757641	198758141
1	198850381	198850721
1	198858301	198858561
1	198888101	198888461
1	198888821	198889101
1	198889201	198889401
1	198891761	198892101
1	198899041	198899381
1	198899441	198899721
1	198904301	198904701
1	198905941	198906221
1	198906301	198906901
1	198939981	198940421
1	199064761	199065201
1	199212661	199212881
1	199369621	199369821
1	199582561	199582781
1	199653881	199654101
1	199660721	199661141
1	199711721	199712061
1	199826301	199826641
1	199828521	199829141
1	199836781	199837021
1	199848021	199848301
1	199998201	199998481
1	200008381	200009041
1	200153301	200153761
1	200271281	200271641
1	200280461	200280701
1	200321261	200321661
1	200323441	200323721
1	200325001	200325221
1	200332361	200332741
1	200337261	200337621
1	200378681	200379541
1	200557821	200558301
1	200589461	200589721
1	200589761	200590641
1	200596761	200597001
1	200597281	200597681
1	200609121	200609461
1	200611621	200611901
1	200615681	200615961
1	200623941	200624161
1	200638421	200639721
1	200707781	200708101
1	200708201	200708441
1	200708521	200708861
1	200842741	200843001
1	200857481	200857841
1	200860301	200860661
1	200876761	200877041
1	200908161	200908381
1	200982161	200982701
1	200988441	200989101
1	200989261	200989521
1	200991981	200992241
1	200992681	200993021
1	200997481	200997841
1	201083281	201083841
1	201123281	201123481
1	201123521	201123821
1	201139641	201140721
1	201426001	201426381
1	201437761	201437961
1	201438201	201438461
1	201449561	201450041
1	201450841	201451521
1	201458461	201458781
1	201458861	201459141
1	201475881	201476461
1	201481061	201481321
1	201482161	201482381
1	201504701	201505121
1	201505841	201506081
1	201508001	201508221
1	201508361	201508621
1	201520921	201521461
1	201528861	201529141
1	201540281	201540521
1	201562741	201562941
1	201673341	201673641
1	201678661	201678901
1	201682561	201682941
1	201683781	201684281
1	201684661	201685441
1	201708861	201709061
1	201709821	201710021
1	201798061	201798761
1	201851681	201852221
1	201852901	201853301
1	201857661	201858141
1	201865101	201865381
1	201924261	201925161
1	201941881	201942081
1	201951601	201952721
1	202104361	202104601
1	202112181	202112481
1	202112541	202113601
1	202113701	202114021
1	202128901	202129281
1	202129661	202129921
1	202132061	202132321
1	202153881	202154101
1	202310981	202311361
1	202317501	202318681
1	202437861	202438121
1	202585141	202585781
1	202594581	202594841
1	202598421	202598761
1	202777141	202777381
1	202777441	202777661
1	202779701	202780341
1	202806181	202806521
1	202825261	202825481
1	202830101	202830441
1	202830501	202830981
1	202857641	202858521
1	202895921	202896561
1	202921781	202922401
1	202926781	202927681
1	202936301	202936861
1	202938001	202938501
1	202976121	202977021
1	202995381	202995761
1	203008541	203008761
1	203027161	203027621
1	203027741	203028001
1	203028621	203028901
1	203038321	203038541
1	203044881	203045121
1	203045241	203045641
1	203051821	203052021
1	203105121	203105341
1	203131601	203131861
1	203133141	203133361
1	203144981	203145261
1	203171781	203172001
1	203184061	203184501
1	203236481	203236881
1	203238281	203238501
1	203240221	203240461
1	203242261	203242781
1	203243081	203243341
1	203244281	203244481
1	203256161	203257141
1	203258481	203259241
1	203259501	203260141
1	203273741	203275161
1	203275261	203275561
1	203275601	203275881
1	203293401	203293601
1	203294941	203295221
1	203296241	203297321
1	203338201	203338581
1	203338861	203339081
1	203350341	203350581
1	203371721	203372061
1	203377701	203377921
1	203379421	203379721
1	203449981	203450241
1	203456561	203456801
1	203456841	203457161
1	203481781	203482601
1	203561961	203562241
1	203595501	203596061
1	203598641	203598881
1	203608001	203608441
1	203643141	203643661
1	203738581	203739161
1	203764421	203765161
1	203798521	203798741
1	203830441	203831041
1	204042421	204042621
1	204098241	204098441
1	204131721	204131921
1	204223381	204223681
1	204255861	204256521
1	204326661	204326961
1	204332461	204332781
1	204332841	204333081
1	204347141	204347661
1	204378381	204378621
1	204380201	204381441
1	204383241	204383501
1	204434901	204435181
1	204463161	204463401
1	204463441	204464161
1	204475481	204475881
1	204475961	204476401
1	204482201	204482701
1	204485101	204485881
1	204776161	204776361
1	204776401	204776621
1	204941221	204941461
1	204958481	204958741
1	204961341	204962061
1	205090821	205091641
1	205180081	205181321
1	205196901	205197141
1	205225341	205225621
1	205242681	205242901
1	205253621	205254341
1	205257061	205257761
1	205280161	205280441
1	205280481	205280861
1	205282701	205283481
1	205288681	205289101
1	205290341	205291281
1	205294661	205294881
1	205304801	205305021
1	205410001	205410461
1	205454701	205454901
1	205457301	205457501
1	205462361	205462681
1	205473461	205473701
1	205498181	205498381
1	205512481	205512921
1	205561021	205561461
1	205574081	205574661
1	205600241	205601581
1	205628101	205628361
1	205632641	205632881
1	205638781	205639061
1	205649201	205649421
1	205718021	205719041
1	205719241	205719821
1	205744181	205744741
1	205782081	205782601
1	205819201	205819481
1	205900161	205900421
1	205917241	205917461
1	205920381	205920661
1	206097721	206097961
1	206100701	206100901
1	206120421	206120681
1	206137801	206138521
1	206234481	206234701
1	206259101	206259361
1	206274601	206274841
1	206290201	206290721
1	206292481	206292721
1	206328701	206329361
1	206531381	206531581
1	206553561	206553801
1	206557821	206558061
1	206630401	206630681
1	206630801	206631101
1	206635241	206635461
1	206637821	206638361
1	206641141	206641861
1	206643581	206644261
1	206644421	206644681
1	206645921	206646501
1	206663501	206663701
1	206669801	206670021
1	206677281	206677761
1	206680181	206680441
1	206680621	206680981
1	206688181	206688421
1	206689421	206689961
1	206698321	206698641
1	206730141	206730961
1	206731161	206731781
1	206736241	206736681
1	206746781	206747021
1	206748461	206749281
1	206753121	206753701
1	206755021	206755401
1	206757021	206757261
1	206763441	206763641
1	206785481	206786241
1	206808621	206809221
1	206831621	206831821
1	206831901	206832101
1	206846341	206846881
1	206853041	206853401
1	206858141	206858541
1	206858601	206859721
1	206872821	206873161
1	206881401	206881681
1	206907981	206908361
1	206912901	206913201
1	206918121	206918361
1	206922101	206922301
1	206926561	206926781
1	206939621	206940101
1	206943881	206944261
1	206944421	206944761
1	206947521	206947781
1	206952981	206953221
1	206970281	206970581
1	206988121	206988441
1	207003381	207003621
1	207006441	207006761
1	207008061	207008581
1	207085941	207086141
1	207095181	207095541
1	207098421	207098621
1	207098681	207099041
1	207100561	207100801
1	207103521	207104081
1	207106741	207106961
1	207110861	207111061
1	207125541	207125861
1	207135621	207136021
1	207140661	207141361
1	207144381	207144681
1	207191481	207191821
1	207224281	207224501
1	207226221	207226901
1	207227901	207228141
1	207242501	207242741
1	207251221	207251501
1	207307981	207308421
1	207318821	207319101
1	207329501	207329781
1	207346121	207346641
1	207378381	207378821
1	207422181	207422541
1	207484681	207484901
1	207490081	207490421
1	207494201	207495781
1	207506621	207506821
1	207508961	207509641
1	207510461	207510841
1	207536641	207536881
1	207581261	207581541
1	207669361	207669901
1	207671281	207671681
1	207818221	207818801
1	207924981	207926121
1	207970741	207970981
1	207980821	207981381
1	207996041	207996341
1	207997121	207997761
1	207999061	207999821
1	208001821	208002241
1	208005201	208005461
1	208017821	208018041
1	208021541	208022001
1	208023081	208023281
1	208024321	208024621
1	208025161	208025401
1	208037361	208037581
1	208039921	208040481
1	208040941	208041441
1	208041561	208041861
1	208042021	208042301
1	208042381	208042661
1	208046421	208046681
1	208058441	208058681
1	208063621	208063881
1	208132481	208132901
1	208136401	208137221
1	208147621	208147821
1	208239261	208239601
1	208380741	208381001
1	208408101	208408381
1	208416701	208417101
1	208417381	208418001
1	208418461	208418861
1	209212721	209213021
1	209571821	209572381
1	209576141	209576341
1	209584741	209585301
1	209750081	209750341
1	209799701	209800001
1	209800441	209801301
1	209822221	209822521
1	209822681	209823001
1	209823821	209824061
1	209824621	209824941
1	209830421	209830921
1	209833261	209833721
1	209846361	209847001
1	209847301	209847581
1	209848341	209849461
1	209907081	209907381
1	209920961	209921481
1	209929081	209929621
1	209929661	209930461
1	209939381	209939781
1	209941141	209941361
1	209941721	209942061
1	209942561	209943201
1	209957601	209958241
1	209979441	209980041
1	210001101	210001661
1	210502081	210502821
1	210547241	210547621
1	210547781	210548081
1	210771101	210771421
1	210771541	210771821
1	211307421	211307781
1	211431701	211433141
1	211433561	211434421
1	211496861	211497081
1	211500041	211500461
1	211500701	211500941
1	211517441	211517901
1	211555961	211556661
1	211687361	211687661
1	211688601	211689261
1	211751101	211751361
1	211751581	211753201
1	211763541	211763841
1	211770801	211771001
1	211779841	211780101
1	211780221	211780761
1	211780821	211781101
1	211786341	211787201
1	211798501	211798721
1	211828621	211828821
1	211848861	211849501
1	211854141	211854361
1	211871901	211872101
1	211884241	211884521
1	211988921	211989321
1	211996421	211996661
1	212003281	212004501
1	212081821	212082121
1	212101701	212101921
1	212138521	212138761
1	212185361	212185561
1	212208261	212209181
1	212298621	212298841
1	212360021	212360221
1	212407921	212408301
1	212422521	212422821
1	212429081	212430161
1	212457901	212459981
1	212541421	212541621
1	212587601	212588661
1	212606061	212606761
1	212650521	212650821
1	212659061	212659901
1	212661941	212662481
1	212664861	212665121
1	212715981	212716581
1	212719341	212719541
1	212731601	212732581
1	212739841	212740341
1	212740461	212740841
1	212769761	212769981
1	212781261	212781601
1	212781641	212782981
1	212803381	212803861
1	212808461	212808901
1	212809801	212810621
1	212838641	212839161
1	212840761	212841081
1	212841221	212841501
1	212842501	212842761
1	212844461	212845241
1	212852141	212852341
1	212856621	212857001
1	212872621	212872881
1	212873021	212873301
1	212925681	212925881
1	212925921	212926281
1	212948041	212948241
1	212956221	212956461
1	212964761	212965541
1	212967821	212968341
1	213030981	213032241
1	213123661	213124021
1	213188501	213189361
1	213224261	213225261
1	214434921	214435161
1	214453761	214455501
1	214465741	214466061
1	214502241	214502461
1	214535961	214536161
1	214601221	214601601
1	214776121	214776861
1	215703881	215704301
1	215716581	215716821
1	215740461	215741421
1	217804081	217804821
1	217846761	217847081
1	218458121	218458941
1	218518481	218518901
1	218519141	218519461
1	218524701	218525361
1	218636641	218637441
1	218642101	218642461
1	219047621	219048041
1	219262061	219262661
1	219263921	219264381
1	219318041	219318641
1	219347021	219347661
1	219633781	219634041
1	219634141	219634761
1	219761161	219761681
1	220080601	220080981
1	220219361	220220181
1	220263021	220263521
1	220267221	220267981
1	220445481	220446221
1	220863481	220864101
1	220884821	220885041
1	220906401	220906721
1	220921301	220922041
1	220941521	220941801
1	220950101	220950341
1	220951401	220951901
1	220959561	220960721
1	220983561	220983801
1	221049921	221050661
1	221050761	221051041
1	221051521	221052041
1	221052261	221053561
1	221054181	221054981
1	221056001	221056301
1	221060801	221061001
1	221061221	221061421
1	221064841	221065041
1	221067201	221067641
1	221087981	221088461
1	221101761	221102041
1	221130681	221130901
1	221135341	221135781
1	221173381	221174421
1	221219561	221220121
1	221242781	221243241
1	221247681	221248041
1	221270961	221271641
1	221271861	221272761
1	221273921	221274181
1	221330801	221331121
1	221339981	221340661
1	221356321	221356921
1	221361761	221362241
1	221414561	221414821
1	221612801	221613041
1	221614021	221614261
1	221862581	221862901
1	221872401	221872681
1	221877681	221877981
1	221881421	221881821
1	221885601	221885961
1	221898281	221898581
1	221899121	221899421
1	221914321	221914521
1	221914821	221916961
1	221924701	221924921
1	221952001	221952261
1	221954461	221955021
1	222167501	222167781
1	222461281	222461801
1	222628541	222629161
1	222638521	222639381
1	222763061	222763601
1	222790861	222791561
1	222791721	222792201
1	222817081	222818081
1	222828281	222828581
1	222884761	222884961
1	222885201	222886961
1	222946061	222946261
1	222946381	222946581
1	222987861	222988781
1	223254561	223255021
1	223302701	223303121
1	223307061	223307381
1	223307441	223307681
1	223310801	223311061
1	223315981	223316941
1	223348901	223349361
1	223351121	223351441
1	223353941	223354701
1	223356681	223356961
1	223418221	223418441
1	223809121	223809461
1	223866641	223866861
1	223888701	223888901
1	223899861	223900921
1	223904121	223904601
1	223905681	223906141
1	223910321	223910581
1	223914121	223914801
1	223936601	223937121
1	224013401	224013961
1	224014901	224015301
1	224019441	224020561
1	224022661	224022921
1	224032901	224034321
1	224058921	224059321
1	224180141	224180861
1	224186881	224187081
1	224301561	224302501
1	224356701	224357161
1	224358481	224358801
1	224370541	224371821
1	224390941	224391301
1	224392481	224392881
1	224393141	224393421
1	224432921	224433241
1	224517541	224518301
1	224521101	224521301
1	224544361	224545341
1	224545461	224545761
1	224566621	224566941
1	224567801	224568061
1	224618301	224618521
1	224621301	224622901
1	224623161	224623441
1	224644581	224644961
1	224685361	224686621
1	224691001	224691641
1	224701481	224701721
1	224730601	224731001
1	224752601	224753481
1	225117381	225117581
1	225438141	225438601
1	225613141	225613461
1	225614381	225614581
1	225615161	225616181
1	225616261	225616801
1	225632381	225633001
1	225638221	225638681
1	225642501	225642861
1	225645901	225646261
1	225654801	225655881
1	225662661	225662981
1	225668641	225668861
1	225840661	225840961
1	225900121	225900541
1	225960061	225960301
1	225964961	225966161
1	225997601	225998221
1	226000941	226001621
1	226053781	226054081
1	226066721	226066961
1	226068661	226068961
1	226069961	226070681
1	226070721	226071061
1	226073121	226073341
1	226111321	226112401
1	226132701	226132921
1	226163701	226164001
1	226186421	226186641
1	226186741	226187941
1	226189641	226190781
1	226216741	226217101
1	226219941	226220221
1	226221301	226221621
1	226222081	226222721
1	226230401	226230781
1	226239161	226239401
1	226249421	226251041
1	226252581	226252781
1	226270681	226271721
1	226288681	226288921
1	226297281	226297501
1	226297541	226298801
1	226309201	226310521
1	226369781	226370101
1	226373821	226374821
1	226384761	226384981
1	226435901	226436161
1	226496241	226497601
1	226595161	226596201
1	226814041	226814481
1	226821861	226822161
1	226830801	226831281
1	226831341	226831561
1	226831641	226831941
1	226842881	226843401
1	226850381	226851381
1	226854441	226854661
1	226862521	226863161
1	226863201	226863421
1	226864881	226865421
1	226867581	226868041
1	226875281	226875521
1	226890921	226891581
1	226904801	226905501
1	226924901	226925341
1	226925481	226926041
1	226926241	226926561
1	226926881	226927221
1	227015641	227016081
1	227057981	227058921
1	227125661	227125921
1	227126741	227128441
1	227151861	227152101
1	227177941	227178141
1	227413501	227413801
1	227505781	227506561
1	227729801	227730701
1	227751061	227751801
1	227922521	227923441
1	227950181	227950421
1	227954101	227954321
1	227974921	227975161
1	227975201	227975521
1	227975561	227976321
1	228074821	228075021
1	228075501	228075761
1	228122461	228122961
1	228187081	228187361
1	228247481	228247901
1	228269561	228270881
1	228271541	228272521
1	228273401	228273661
1	228275601	228275961
1	228276281	228276741
1	228277281	228278061
1	228290021	228291261
1	228296081	228296341
1	228296561	228297441
1	228327441	228328601
1	228352261	228352661
1	228352921	228354541
1	228401041	228401501
1	228462901	228463921
1	228593841	228595041
1	228644941	228645901
1	228646201	228646441
1	228652361	228652561
1	228666801	228667001
1	228674221	228675821
1	228688641	228688921
1	228782681	228782881
1	228870701	228871801
1	228914761	228914981
1	228945501	228945841
1	228962781	228963061
1	228973661	228973881
1	228974001	228974541
1	228986141	228986721
1	229034301	229034621
1	229057281	229057561
1	229074281	229074661
1	229076721	229076981
1	229080801	229081121
1	229085441	229085681
1	229118461	229118741
1	229122101	229122361
1	229125801	229126761
1	229130521	229130781
1	229158801	229159001
1	229159381	229159661
1	229160441	229160681
1	229163321	229163701
1	229203941	229204681
1	229205921	229206341
1	229245241	229245461
1	229265761	229266301
1	229269661	229269981
1	229272681	229272881
1	229291321	229291641
1	229293921	229294561
1	229327821	229328161
1	229329241	229329541
1	229335661	229335961
1	229385981	229386401
1	229406701	229407421
1	229408561	229408861
1	229477561	229479121
1	229643721	229644501
1	229693661	229695201
1	229714801	229715041
1	229717761	229718141
1	229760801	229762561
1	229780101	229780321
1	229797121	229797321
1	229992081	229992321
1	230138241	230138441
1	230140341	230140581
1	230166861	230167301
1	230202361	230204181
1	230240441	230240821
1	230241561	230241881
1	230248061	230248501
1	230262861	230263081
1	230281661	230281861
1	230281921	230282241
1	230285861	230286061
1	230286121	230286341
1	230289441	230290121
1	230303201	230303401
1	230326801	230327381
1	230348221	230348701
1	230561841	230562561
1	230645301	230645841
1	230706861	230707081
1	230777641	230778801
1	231003821	231004421
1	231004481	231004741
1	231108501	231109081
1	231113141	231113361
1	231113801	231115181
1	231156081	231156341
1	231172181	231172541
1	231174961	231175181
1	231175281	231175501
1	231175581	231175841
1	231175901	231176161
1	231189621	231189881
1	231376601	231377341
1	231472921	231474321
1	231493661	231493881
1	231494901	231495201
1	231556001	231556241
1	231556681	231558521
1	231596421	231596721
1	231651581	231651861
1	231659641	231659881
1	231663781	231664741
1	231665701	231666341
1	231726441	231726641
1	231748481	231748881
1	231749601	231749821
1	231762161	231763381
1	231799021	231799341
1	231825901	231826101
1	231886781	231887021
1	231892621	231892841
1	231892881	231893081
1	231899301	231899501
1	231910681	231911161
1	231913881	231914141
1	231917661	231918061
1	231939081	231939481
1	231939561	231939901
1	231942361	231942741
1	231944741	231945121
1	231980841	231981041
1	232005201	232005481
1	232106521	232106761
1	232107081	232107441
1	232126201	232126541
1	232726221	232726781
1	232746701	232746981
1	232756081	232756461
1	232756821	232757141
1	232765101	232765381
1	232765501	232766701
1	232769861	232770261
1	232840601	232840821
1	232855881	232856161
1	232903101	232903461
1	232940981	232941541
1	233086121	233086501
1	233248481	233249581
1	233250101	233250341
1	233250681	233250981
1	233388181	233388481
1	233414441	233414681
1	233417741	233418001
1	233427961	233428221
1	233463061	233464541
1	234349601	234350341
1	234438161	234438501
1	234450961	234451301
1	234467301	234467601
1	234508861	234509821
1	234534661	234535061
1	234613921	234615081
1	234634861	234635261
1	234648401	234648721
1	234658241	234658621
1	234659381	234659641
1	234665481	234665701
1	234668261	234668621
1	234735461	234736261
1	234738541	234738801
1	234742861	234743201
1	234743341	234743561
1	234743781	234744621
1	234744801	234745321
1	234745461	234746181
1	234746221	234747281
1	234748101	234748821
1	234748881	234749181
1	234749321	234749541
1	234781321	234781781
1	234792681	234793421
1	234820001	234820281
1	234843421	234843661
1	234845501	234845781
1	234859061	234859641
1	234860101	234860421
1	234867481	234867701
1	234908101	234908521
1	234908621	234908881
1	234910721	234911181
1	234911261	234911701
1	234913961	234914621
1	234972101	234972441
1	234977461	234978081
1	234984741	234985521
1	234987161	234987861
1	234989921	234990321
1	235001901	235002501
1	235010401	235010601
1	235012161	235012361
1	235068881	235069121
1	235069201	235069601
1	235070321	235070721
1	235078981	235079281
1	235080761	235081041
1	235090821	235091341
1	235098441	235098661
1	235098841	235099361
1	235110881	235111361
1	235112821	235113141
1	235114161	235114841
1	235116221	235117101
1	235120221	235120481
1	235147421	235148461
1	235176641	235176881
1	235177001	235177241
1	235247021	235247341
1	235257221	235257421
1	235267561	235267821
1	235291701	235292501
1	235324161	235324981
1	235416561	235416761
1	235438621	235438881
1	235490021	235490721
1	235491341	235492461
1	235492501	235492721
1	235494921	235495121
1	235530461	235531221
1	235667021	235668801
1	235709621	235709961
1	235805441	235805901
1	235812301	235812521
1	235812761	235813101
1	235994441	235994741
1	236005601	236005801
1	236029441	236030941
1	236039901	236040121
1	236041681	236042001
1	236042921	236043161
1	236043341	236043921
1	236046921	236047241
1	236056061	236056641
1	236063821	236064221
1	236080701	236081101
1	236083221	236083421
1	236096761	236097121
1	236101841	236102441
1	236103601	236103961
1	236109281	236110161
1	236118021	236118761
1	236134781	236135621
1	236144281	236144601
1	236162781	236163021
1	236227481	236227981
1	236228021	236228721
1	236230101	236230641
1	236305661	236305941
1	236305981	236306281
1	236306401	236306701
1	236306781	236307001
1	236319801	236320281
1	236444601	236445901
1	236686841	236688421
1	236767521	236768321
1	236849481	236849881
1	236958161	236959261
1	237034041	237034321
1	237068481	237068701
1	238027681	238028001
1	239549821	239550261
1	239722321	239722621
1	239979421	239980041
1	240021421	240021661
1	240025301	240025701
1	240061461	240061721
1	240073221	240073541
1	240078141	240078561
1	241670841	241671121
1	241682241	241683301
1	241694661	241695681
1	241705561	241705821
1	241715021	241715781
1	241755581	241755821
1	241801001	241801261
1	241802941	241804081
1	241974201	241974721
1	241981281	241981561
1	242011001	242011641
1	242161761	242161981
1	242310381	242310641
1	243407961	243408161
1	243410221	243410441
1	243417601	243419821
1	243427901	243428341
1	243430821	243431201
1	243431261	243431521
1	243447961	243448321
1	243449841	243450041
1	243450961	243451361
1	243585201	243585441
1	243610721	243610981
1	243615461	243615781
1	243634461	243634741
1	243635101	243635401
1	243635681	243635961
1	243640901	243641361
1	243645541	243645801
1	243659021	243659901
1	243759721	243759981
1	243890841	243891181
1	243891221	243891581
1	243894561	243894901
1	243895281	243895821
1	243897361	243898041
1	243912081	243912281
1	244013521	244014081
1	244014121	244014381
1	244073981	244074241
1	244210421	244210681
1	244210921	244212121
1	244212881	244213181
1	244213401	244213621
1	244323761	244324101
1	244377641	244377941
1	244387781	244388041
1	244389881	244390101
1	244417521	244418201
1	244436401	244436621
1	244437201	244437421
1	244462441	244463341
1	244467481	244467721
1	244482661	244483461
1	244486301	244486621
1	244488361	244488601
1	244488841	244489061
1	244505061	244505421
1	244517081	244517521
1	244523481	244523721
1	244573001	244573301
1	244613821	244614201
1	244614301	244615721
1	244624461	244625061
1	244763221	244763581
1	244815641	244817141
1	244978821	244979401
1	244979761	244979961
1	244997141	244997401
1	244997701	244999361
1	244999461	244999781
1	245025781	245026041
1	245026081	245028521
1	245084301	245084601
1	245132781	245134781
1	245206061	245206261
1	245214701	245215021
1	245217461	245218241
1	245220241	245220621
1	245319401	245320081
1	245331501	245331761
1	245351721	245352201
1	245419141	245419421
1	245422001	245422281
1	245474281	245474861
1	245622221	245622581
1	245837261	245837701
1	245843221	245843561
1	246269781	246270041
1	246320881	246321161
1	246322621	246322821
1	246378301	246378641
1	246378901	246379161
1	246670341	246670701
1	246729221	246730381
1	246732981	246733241
1	246734741	246734941
1	246745801	246746021
1	246750921	246751261
1	246772121	246772661
1	246852881	246853181
1	246862421	246862781
1	246870921	246871161
1	246887201	246888181
1	246889581	246889961
1	246894201	246894481
1	246945521	246945781
1	246997221	246997421
1	247094321	247095901
1	247123061	247123841
1	247125041	247126101
1	247170881	247171601
1	247241481	247242381
1	247267181	247267961
1	247274561	247274881
1	247274981	247275621
1	247336321	247336641
1	247373461	247374421
1	247494481	247495841
1	247522221	247522661
1	247523381	247523861
1	247536101	247536361
1	247537041	247537441
1	247550061	247550301
1	247553421	247554081
1	247564721	247565001
1	247565421	247565921
1	247570201	247571101
1	247571281	247571841
1	247573241	247573641
1	247574921	247575301
1	247578801	247579621
1	247581061	247581521
1	247582721	247582981
1	247584401	247584681
1	247597381	247597701
1	247598381	247599001
1	247603361	247604001
1	247604981	247605241
1	247608981	247609721
1	247619401	247619621
1	247620501	247620941
1	247658181	247658441
1	247664101	247664601
1	247802681	247803141
1	248020321	248021041
1	248100281	248100561
1	248732461	248732681
1	248873901	248874161
1	249080341	249080841
1	249098921	249099821
1	249100121	249100421
1	249101381	249101641
1	249111121	249111581
1	249116481	249117001
1	249117681	249117901
1	249120021	249121241
1	249123061	249123501
1	249128761	249129001
1	249131841	249133621
1	249152321	249152581
1	249152821	249153981
1	249157001	249157681
1	249167321	249168661
1	249200101	249201121
10	173821	174201
10	180561	182461
10	434021	434241
10	530681	530881
10	850761	851021
10	975921	976161
10	977121	978201
10	990321	990841
10	1033801	1034641
10	1089421	1089941
10	1094281	1095721
10	1101461	1102061
10	1102161	1102981
10	1103341	1103621
10	2063101	2063321
10	2940061	2940361
10	3021601	3021801
10	3078381	3078701
10	3085821	3086021
10	3110381	3110961
10	3137521	3137781
10	3137861	3138201
10	3214281	3215521
10	3372901	3373421
10	3480921	3481121
10	3511281	3511781
10	3514941	3515201
10	3519961	3520261
10	3527541	3527761
10	3709201	3709421
10	3713641	3713841
10	3757241	3757461
10	3762521	3763281
10	3782761	3783041
10	3791861	3792121
10	3803201	3803721
10	3807281	3807621
10	3811761	3812041
10	3818401	3818741
10	3819201	3819541
10	3822361	3822761
10	3823341	3823581
10	3823661	3824041
10	3824581	3825861
10	3825941	3826601
10	3826781	3828341
10	3846161	3846361
10	3847401	3847861
10	3848041	3848301
10	3853681	3853921
10	3893261	3894061
10	3894461	3895061
10	3915941	3916261
10	3919321	3919561
10	3919721	3919961
10	3930161	3930361
10	4096241	4096521
10	4109741	4110081
10	4110181	4110401
10	4149541	4149841
10	4170221	4170501
10	4172961	4173181
10	4173581	4174081
10	4308641	4308941
10	4312461	4312661
10	4450061	4450341
10	4556521	4557021
10	4562301	4562561
10	4746221	4746641
10	4812961	4813421
10	4854281	4854541
10	4857101	4857381
10	4857521	4857721
10	4863021	4863321
10	4868101	4869121
10	4891741	4892361
10	5136741	5137041
10	5276061	5276601
10	5316781	5317061
10	5325501	5325741
10	5326221	5326761
10	5333481	5334281
10	5336121	5336361
10	5339401	5339841
10	5454261	5454821
10	5488381	5488741
10	5590941	5591141
10	5665141	5665381
10	5671881	5672121
10	5701681	5702141
10	5707741	5708881
10	5726381	5727521
10	5734441	5734861
10	5854621	5856141
10	5894161	5894841
10	5915521	5915741
10	5930301	5930581
10	5930841	5932841
10	5984541	5984941
10	5987481	5987921
10	5993101	5993421
10	6017901	6018281
10	6018901	6020181
10	6092721	6092921
10	6093081	6093281
10	6110361	6110661
10	6112741	6112941
10	6128401	6128661
10	6130641	6131801
10	6165681	6165901
10	6183201	6183421
10	6186621	6187441
10	6190281	6190781
10	6193041	6193881
10	6205181	6206401
10	6213781	6214541
10	6230501	6230841
10	6234381	6234701
10	6237681	6238221
10	6239281	6239781
10	6243501	6243821
10	6244441	6245761
10	6245941	6246141
10	6281081	6281601
10	6296301	6296601
10	6309181	6309641
10	6316121	6316321
10	6317021	6317721
10	6340061	6340381
10	6342021	6342381
10	6370641	6371001
10	6390021	6390461
10	6438581	6439081
10	6440421	6440701
10	6441461	6441741
10	6442361	6442601
10	6443821	6444041
10	6514481	6514701
10	6515941	6516241
10	6540801	6541021
10	6557101	6557421
10	6579761	6580041
10	6622201	6622721
10	6958641	6958881
10	6959061	6959461
10	6969601	6969921
10	6970001	6970281
10	7000261	7000541
10	7088121	7088781
10	7222301	7222581
10	7226181	7226441
10	7226521	7227041
10	7227381	7227641
10	7228661	7228941
10	7248441	7248701
10	7302401	7302741
10	7307361	7307681
10	7379361	7379601
10	7449941	7450241
10	7452781	7453061
10	7453161	7453381
10	7454461	7454681
10	7513801	7514181
10	7523061	7523341
10	7829401	7830661
10	7860061	7861301
10	8095361	8095581
10	9999341	9999661
10	10541861	10542121
10	10562821	10563021
10	10704641	10705301
10	10719521	10719741
10	10828041	10828641
10	11059921	11060201
10	11187461	11187681
10	11191221	11191781
10	11204841	11205501
10	11206701	11207581
10	11208081	11208381
10	11212901	11213641
10	11217881	11218261
10	11218821	11219041
10	11220661	11221001
10	11222041	11222621
10	11239041	11239721
10	11267901	11268401
10	11269141	11269341
10	11284461	11284961
10	11285061	11285261
10	11300941	11301181
10	11323881	11324481
10	11377421	11377701
10	11379601	11379801
10	11383401	11383601
10	11387761	11388081
10	11557681	11557921
10	11594221	11594541
10	11602461	11602681
10	11615541	11615821
10	11652841	11653141
10	11653261	11654061
10	11654121	11654361
10	11654601	11654881
10	11667021	11667441
10	11726821	11727401
10	11752721	11753121
10	11760041	11760501
10	11762161	11762661
10	11784221	11784841
10	11789241	11789561
10	11799981	11800221
10	11865201	11865461
10	11865501	11865761
10	11891761	11892361
10	12084721	12085521
10	12086001	12086321
10	12093321	12093561
10	12095541	12095861
10	12096101	12096361
10	12110521	12111281
10	12154881	12155081
10	12171081	12172121
10	12200201	12200501
10	12223401	12223761
10	12237581	12238521
10	12305321	12305581
10	12306261	12306661
10	12307681	12308021
10	12312841	12313201
10	12375601	12376141
10	12391041	12391841
10	12392081	12392821
10	12490761	12491061
10	12647681	12647941
10	13203061	13203821
10	13341321	13342301
10	13344001	13344661
10	13389201	13390681
10	13392001	13392321
10	13413961	13414201
10	13482521	13482741
10	13496001	13496261
10	13608981	13609381
10	13628741	13629081
10	13673661	13673881
10	13702061	13702281
10	13754881	13755301
10	13760141	13760441
10	13760561	13760781
10	13799481	13799761
10	13873641	13874081
10	13924041	13924621
10	14057901	14058241
10	14227541	14227901
10	14541021	14541241
10	14585401	14585621
10	14595461	14595761
10	14596521	14596821
10	14601521	14602121
10	14602281	14602641
10	14606521	14606761
10	14614061	14614441
10	14643961	14644401
10	14645401	14646801
10	14647381	14647621
10	14650521	14650781
10	14655361	14655561
10	14659361	14659681
10	14659821	14660241
10	14660741	14660981
10	14690081	14690521
10	14701581	14702281
10	14791241	14791481
10	14879681	14880741
10	14920181	14921401
10	14981101	14981321
10	14995421	14996761
10	15001241	15002441
10	15063101	15063321
10	15077301	15077701
10	15130501	15131001
10	15138761	15139881
10	15148481	15148701
10	15209801	15211221
10	15901841	15902621
10	16478421	16479341
10	16858941	16860041
10	17065381	17065761
10	17065861	17066261
10	17067581	17068121
10	17068761	17069121
10	17071621	17071821
10	17074321	17074561
10	17117541	17117861
10	17170321	17170661
10	17242461	17242681
10	17242881	17243881
10	17248061	17248721
10	17254961	17255261
10	17258141	17259401
10	17269981	17273081
10	17273401	17273601
10	17275001	17275281
10	17275661	17275901
10	17280821	17281321
10	17495761	17496001
10	17496441	17496701
10	17514921	17515201
10	17518161	17518401
10	17658681	17659681
10	17685441	17686741
10	18567161	18567361
10	18568121	18568481
10	18593141	18593381
10	18593461	18593661
10	18601761	18601961
10	18707601	18707801
10	18940221	18940961
10	18947881	18948861
10	18989381	18989701
10	19918581	19918801
10	19927481	19927841
10	20064201	20064801
10	20104701	20106181
10	20106321	20106541
10	20108401	20108641
10	20114681	20114961
10	20115681	20115961
10	20263081	20263381
10	20291081	20291341
10	20292541	20293561
10	20389181	20389561
10	20417701	20418161
10	20489781	20490021
10	20491241	20491561
10	20905861	20906401
10	21567721	21567941
10	21589521	21589801
10	21661881	21662261
10	21783561	21783861
10	21784301	21785081
10	21785601	21785841
10	21789121	21789401
10	21805781	21806101
10	21806221	21806701
10	21814481	21815501
10	21815981	21816521
10	21822401	21823481
10	21823541	21824461
10	21999701	22000041
10	22013721	22014181
10	22102921	22103241
10	22232621	22232901
10	22243041	22243401
10	22291761	22292921
10	22517961	22518621
10	22519401	22519641
10	22535561	22535761
10	22540221	22540501
10	22540641	22542341
10	22542461	22542781
10	22604921	22606121
10	22609701	22610021
10	22610161	22610821
10	22610881	22611101
10	22614481	22614981
10	22624301	22624661
10	22629221	22630381
10	22634181	22634581
10	22654221	22654521
10	22658421	22658821
10	22722881	22723161
10	22725501	22726841
10	22894001	22894561
10	22895121	22895521
10	22899041	22899301
10	22904681	22905301
10	22919501	22919981
10	22982501	22982741
10	22993481	22993721
10	23002261	23002501
10	23002581	23004001
10	23012181	23012581
10	23031701	23031981
10	23055161	23055461
10	23105821	23106181
10	23277861	23278101
10	23384361	23384821
10	23384941	23385361
10	23665181	23665421
10	23695461	23695661
10	23701181	23701421
10	23702501	23703121
10	23721101	23721421
10	23721561	23721941
10	23727401	23729441
10	23801381	23801901
10	23846001	23846241
10	23932121	23933001
10	24990481	24990741
10	24995381	24995681
10	25011721	25014081
10	25162081	25162561
10	25201221	25201441
10	25210301	25210621
10	25304801	25306101
10	26042661	26043081
10	26109901	26110101
10	26378981	26379221
10	26624361	26624681
10	26663421	26663681
10	26668041	26668261
10	26675721	26676101
10	26681321	26681601
10	26696381	26696701
10	26719801	26720161
10	26721941	26722201
10	26726561	26727401
10	26727521	26727781
10	26727841	26728341
10	26769861	26770221
10	26771041	26771381
10	26844921	26845321
10	26911021	26911361
10	26911401	26911641
10	26985941	26986921
10	27026721	27026981
10	27070261	27070521
10	27126161	27126361
10	27144301	27144501
10	27148961	27150401
10	27388881	27389801
10	27442801	27443521
10	27443561	27445241
10	27529141	27529921
10	27529981	27530261
10	27530721	27531441
10	27531821	27532021
10	27541381	27541901
10	27587221	27587421
10	27608661	27609301
10	27649581	27649801
10	27737861	27738161
10	27741921	27742181
10	27754001	27754321
10	27770341	27770541
10	27792781	27793761
10	27859801	27860021
10	27949321	27949581
10	27953461	27953701
10	28031121	28031841
10	28072681	28072881
10	28537001	28537421
10	28542321	28542681
10	28591341	28592501
10	28620081	28620321
10	28622281	28622641
10	28623221	28623561
10	28656901	28657481
10	28669241	28669481
10	28670481	28670721
10	28670781	28671101
10	28689161	28689521
10	28689581	28690041
10	28691421	28691961
10	28700661	28701041
10	28721181	28721441
10	28770321	28770541
10	28781161	28781501
10	28821001	28822901
10	28876201	28876521
10	28881961	28882181
10	28917141	28917361
10	28965761	28966821
10	28966881	28967281
10	29273361	29273681
10	29698381	29698921
10	29738021	29738241
10	29842781	29843061
10	29843721	29843961
10	29844061	29844341
10	29852641	29852881
10	29879221	29879441
10	29879661	29879861
10	29919341	29920041
10	29922221	29922521
10	29925141	29925541
10	29935501	29935741
10	29947841	29948461
10	29970461	29971301
10	29976781	29977041
10	29978061	29978261
10	30014361	30014681
10	30023781	30026121
10	30040661	30040941
10	30092601	30092801
10	30092961	30093441
10	30117521	30117821
10	30316281	30316581
10	30348401	30348601
10	30573881	30574481
10	30637841	30638141
10	30648661	30648881
10	30681501	30681761
10	30703021	30703241
10	30712381	30712661
10	30716201	30716441
10	30722121	30724101
10	30736081	30736301
10	30745321	30745521
10	30748101	30748821
10	30757001	30757221
10	30777321	30777541
10	30780181	30780481
10	30782441	30783761
10	30794521	30794781
10	30818201	30819041
10	30823541	30823761
10	30829221	30829661
10	30831321	30831861
10	30845201	30845501
10	30846921	30847121
10	30876441	30876721
10	30888921	30889241
10	30919621	30919881
10	30990421	30990681
10	31072901	31073101
10	31142061	31142361
10	31288081	31288681
10	31289801	31290141
10	31311041	31311301
10	31320261	31321721
10	31372761	31372981
10	31422661	31422901
10	31504041	31504401
10	31531981	31532201
10	31607181	31607821
10	31608621	31608841
10	31838861	31839141
10	31870821	31871361
10	31871541	31872001
10	31875681	31876001
10	31889121	31889341
10	31892181	31892821
10	31986761	31987181
10	31991021	31991281
10	31995921	31996941
10	32040261	32040721
10	32048081	32048281
10	32048721	32049701
10	32097421	32097621
10	32217161	32218561
10	32219281	32219501
10	32238221	32238621
10	32250561	32251001
10	32256101	32256301
10	32261681	32261921
10	32266281	32266701
10	32266801	32267121
10	32293981	32294181
10	32344461	32345661
10	32428301	32428861
10	32488701	32489061
10	32489101	32489381
10	32545661	32545861
10	32607381	32608061
10	32634901	32636681
10	32656801	32657041
10	32666921	32667141
10	32667421	32667921
10	32734621	32735541
10	33246221	33247881
10	33250501	33250821
10	33250861	33251181
10	33269361	33270201
10	33274661	33274981
10	33294181	33294921
10	33297741	33297941
10	33482361	33482581
10	33619481	33619721
10	33624041	33624581
10	33625501	33626161
10	33644221	33644601
10	33654261	33654581
10	33654681	33655381
10	33701641	33701861
10	33795821	33796141
10	33798141	33798401
10	33859441	33859801
10	33901521	33901761
10	33910001	33910441
10	33939161	33939361
10	33950581	33951301
10	34062001	34062241
10	34461941	34462241
10	34494461	34494701
10	34719661	34719901
10	34873141	34873361
10	35285761	35286121
10	35378881	35379101
10	35379161	35379781
10	35415301	35416901
10	35480461	35480861
10	35484601	35485281
10	35505401	35505801
10	35507401	35507701
10	35589041	35589481
10	35625021	35626341
10	35658141	35658381
10	35661341	35661661
10	35724781	35725121
10	35740021	35740701
10	35742821	35743041
10	35775541	35775881
10	35776601	35776901
10	35929521	35929801
10	35929841	35930201
10	35930561	35931601
10	36823541	36823841
10	38145901	38147321
10	38265021	38266001
10	38299081	38300221
10	38383021	38383461
10	38383541	38383841
10	38691341	38692421
10	38817481	38817741
10	42385141	42385381
10	42385461	42385661
10	42387221	42387441
10	42391761	42391961
10	42392601	42392841
10	42529381	42529581
10	42599561	42599901
10	43047661	43048781
10	43133381	43134341
10	43277761	43278541
10	43362201	43362421
10	43458821	43459161
10	43587361	43587661
10	43600441	43601381
10	43616001	43616761
10	43616881	43617201
10	43622261	43622561
10	43624741	43625321
10	43633501	43634601
10	43635681	43636481
10	43656081	43656341
10	43662641	43662861
10	43663021	43663221
10	43667001	43667301
10	43697341	43697601
10	43697661	43697901
10	43700461	43700901
10	43782801	43783161
10	43800201	43800441
10	43818241	43818581
10	43827721	43827981
10	43843941	43844221
10	43857561	43858241
10	43862341	43862801
10	43889161	43889381
10	43892121	43893081
10	43902561	43903061
10	43903121	43903861
10	43903981	43905161
10	43905261	43905481
10	43913421	43913901
10	43915601	43916701
10	43931681	43933081
10	43935201	43935521
10	43950681	43951641
10	44069801	44070121
10	44143761	44144681
10	44185101	44186061
10	44806501	44806781
10	44934201	44934421
10	45220901	45221161
10	45353281	45353481
10	45360121	45360621
10	45374181	45374421
10	45374661	45374921
10	45428221	45428621
10	45441681	45442041
10	45443241	45443541
10	45444121	45444501
10	45453701	45454101
10	45454481	45455521
10	45463101	45464141
10	45467021	45467261
10	45470421	45470681
10	45496221	45497161
10	45504061	45504381
10	45554081	45554401
10	45849681	45850001
10	45868801	45869821
10	45871261	45871621
10	45871801	45872021
10	45874761	45876001
10	45876281	45876781
10	45899581	45900001
10	45914081	45915081
10	45916681	45916981
10	45956501	45956741
10	45957881	45958201
10	45960501	45960741
10	46053061	46053261
10	46088381	46088601
10	46089721	46090601
10	46102781	46103041
10	46167541	46168661
10	46222481	46222801
10	46948781	46949061
10	46951321	46951741
10	46962581	46962801
10	46964081	46964341
10	46966041	46966261
10	46970481	46970901
10	46970961	46971301
10	46983721	46983981
10	46996381	46996581
10	47030961	47031201
10	47078881	47079161
10	47083461	47083801
10	47108501	47108741
10	47112561	47112981
10	47599881	47600081
10	47654181	47654461
10	47655561	47656421
10	47670361	47670561
10	48354621	48355321
10	48426961	48427201
10	48474061	48474521
10	48477981	48478181
10	48481281	48481781
10	48482241	48482681
10	48483861	48484321
10	48571781	48572001
10	48572901	48573141
10	48573181	48573921
10	48577981	48578481
10	48604701	48605281
10	48634221	48634481
10	49407761	49408001
10	49514301	49515481
10	49664501	49664841
10	49701581	49701901
10	49713861	49714321
10	49719941	49720461
10	49782381	49782601
10	49785161	49785721
10	49812581	49812821
10	49814801	49815361
10	49831581	49832101
10	49842201	49842761
10	49863721	49864681
10	49866401	49866621
10	49876121	49876361
10	49892561	49893681
10	49922341	49922561
10	49951581	49951841
10	49998181	49998481
10	50007741	50008081
10	50008281	50008761
10	50009081	50009301
10	50108441	50108681
10	50372681	50372901
10	50376981	50377181
10	50385301	50385961
10	50391761	50392001
10	50396181	50396821
10	50398061	50398861
10	50465221	50465481
10	50488061	50488501
10	50491081	50491461
10	50493221	50493881
10	50517881	50518821
10	50570601	50571261
10	50605961	50606261
10	50743061	50743401
10	50746581	50747881
10	50801181	50801381
10	50815061	50815261
10	51488821	51489361
10	51515621	51515901
10	51517861	51518141
10	51518221	51518501
10	51564981	51565701
10	51571941	51572801
10	51574521	51574821
10	51575561	51575961
10	51576721	51577041
10	51773721	51774061
10	51827381	51827841
10	52082661	52082921
10	52082961	52083261
10	52085241	52085461
10	52154581	52154901
10	52155061	52155341
10	52177301	52178421
10	52181101	52181341
10	52182141	52182361
10	52218101	52218561
10	52337441	52337821
10	52381761	52382801
10	52382981	52383461
10	52383521	52385401
10	53033381	53033641
10	53458981	53459841
10	54515261	54515521
10	54539881	54540161
10	54644081	54644281
10	54711701	54711901
10	54725781	54726001
10	54772981	54773241
10	54790241	54790601
10	54882101	54882381
10	55824921	55825141
10	58120641	58121781
10	60026061	60026441
10	60026601	60028161
10	60028621	60029341
10	60042321	60042841
10	60059321	60059521
10	60082241	60082601
10	60090241	60090441
10	60094561	60095621
10	60110421	60110961
10	60143861	60144581
10	60144621	60145501
10	60272481	60272881
10	60272961	60273341
10	60273381	60273601
10	60337201	60337461
10	60352661	60353161
10	61577601	61577841
10	61645241	61645521
10	61651721	61651981
10	61652561	61652821
10	61663721	61663981
10	61665841	61666901
10	61668261	61668481
10	61751401	61752001
10	61790181	61790401
10	61791401	61791821
10	61792401	61792881
10	61996561	61997521
10	62042581	62042921
10	62366281	62366841
10	62423081	62423301
10	62425921	62426381
10	62493181	62493481
10	62537721	62538521
10	62568981	62569221
10	62702621	62702901
10	62703161	62704641
10	63046461	63046721
10	63149601	63150041
10	63156961	63157241
10	63157441	63157741
10	63224501	63224981
10	63246501	63246941
10	63627641	63627841
10	63656741	63657061
10	63659741	63660001
10	63662761	63663401
10	63701061	63701441
10	63738821	63739041
10	63747721	63748061
10	63752441	63752981
10	63753101	63753321
10	63776581	63776981
10	63805041	63805241
10	63805781	63806061
10	63810821	63811201
10	63869721	63869981
10	63913021	63913321
10	63926641	63926901
10	64003061	64003361
10	64024481	64024801
10	64028321	64028921
10	64216361	64216641
10	64252381	64252701
10	64261341	64261681
10	64263021	64263341
10	64288241	64288601
10	64300181	64300401
10	64301541	64301941
10	64305481	64305781
10	64353841	64354061
10	64377901	64378101
10	64378721	64379041
10	64379201	64379421
10	64380161	64381001
10	64391881	64392641
10	64397001	64397541
10	64397741	64398121
10	64426101	64426321
10	64440981	64441461
10	64488321	64488561
10	64502441	64502701
10	64520141	64520441
10	64564101	64565101
10	64576041	64577021
10	64577561	64578081
10	64590521	64590841
10	64613541	64613841
10	64873821	64874061
10	64892761	64893861
10	64915141	64915401
10	64933681	64933921
10	64966981	64967281
10	64976941	64977141
10	64996241	64996481
10	65015881	65016121
10	65016221	65016521
10	65020681	65020941
10	65028541	65029281
10	65033361	65033661
10	65136741	65137161
10	65181421	65181701
10	65196981	65197181
10	65224841	65225961
10	65280481	65281961
10	65388281	65388761
10	65388961	65389181
10	65389241	65389441
10	65389501	65390901
10	65452021	65452281
10	65460721	65460941
10	65462701	65463421
10	65467021	65467461
10	65793541	65793861
10	65800561	65801261
10	65801301	65801521
10	69521601	69521861
10	69523701	69524561
10	69532601	69533141
10	69539741	69539981
10	69543401	69543641
10	69548281	69548521
10	69609101	69609541
10	69615421	69615661
10	69624401	69624701
10	69643881	69645181
10	69833881	69834101
10	69834361	69835261
10	69962841	69963041
10	69991201	69991461
10	70060461	70060781
10	70088141	70088341
10	70091021	70092001
10	70092421	70092801
10	70166201	70167221
10	70286801	70287641
10	70480641	70481581
10	70660481	70661701
10	70715481	70717141
10	70748281	70748921
10	70804221	70804681
10	70804981	70805741
10	70807821	70808261
10	70809401	70809621
10	70811061	70811401
10	70811861	70812141
10	70813941	70814141
10	70815881	70816201
10	70817081	70817501
10	70821021	70821721
10	70825221	70826141
10	70832861	70833081
10	70847621	70848061
10	70848241	70848481
10	70848701	70849001
10	70849801	70850341
10	70853141	70853341
10	70861301	70861841
10	70865781	70866041
10	70866761	70867141
10	70867481	70867761
10	70883121	70884501
10	70884601	70884841
10	70939281	70939501
10	70939541	70940481
10	70989121	70989481
10	70997401	70997661
10	71038921	71039141
10	71077761	71078921
10	71079061	71079421
10	71080901	71081101
10	71087601	71088081
10	71094761	71095261
10	71096981	71097721
10	71108761	71109021
10	71118881	71119261
10	71152301	71152581
10	71168241	71168941
10	71169781	71169981
10	71199561	71199781
10	71209601	71209821
10	71211081	71211301
10	71267681	71267901
10	71389861	71390061
10	71713761	71713961
10	71719701	71720041
10	71905221	71906741
10	71906781	71906981
10	71929761	71930801
10	71933901	71934401
10	71981361	71981581
10	71992801	71993701
10	72014921	72015241
10	72015341	72015661
10	72027281	72027501
10	72056321	72056601
10	72062061	72062401
10	72066021	72066361
10	72091181	72091981
10	72115221	72115521
10	72117441	72117721
10	72122101	72122421
10	72124141	72124561
10	72141581	72142681
10	72147321	72147581
10	72163661	72164641
10	72164861	72165641
10	72253081	72253441
10	72325421	72325681
10	72335681	72336061
10	72475661	72476201
10	72539821	72540061
10	72575481	72575901
10	72575961	72576281
10	72593001	72593261
10	72626241	72626581
10	72639881	72640081
10	72647601	72648521
10	72805301	72805521
10	72968801	72969101
10	72972021	72972641
10	72993761	72994001
10	72995201	72995481
10	73078801	73079141
10	73079241	73079641
10	73093341	73093601
10	73103121	73103361
10	73119141	73119661
10	73124221	73124781
10	73126961	73127341
10	73131601	73132081
10	73136881	73137461
10	73138261	73138621
10	73142561	73142881
10	73144041	73144241
10	73157001	73157261
10	73235001	73235281
10	73247541	73247841
10	73357681	73358741
10	73387821	73388081
10	73397581	73398261
10	73453921	73454721
10	73461201	73461561
10	73468021	73468241
10	73472981	73473841
10	73487561	73488241
10	73488861	73489421
10	73495801	73496061
10	73502601	73502801
10	73505461	73505701
10	73505781	73505981
10	73506141	73506921
10	73507661	73508241
10	73508361	73509001
10	73510181	73510681
10	73512401	73512601
10	73513141	73513881
10	73516641	73516861
10	73526941	73527241
10	73528681	73528921
10	73530081	73530361
10	73530561	73531081
10	73532021	73532221
10	73533101	73533741
10	73535081	73535501
10	73536321	73536541
10	73542941	73543161
10	73563861	73564261
10	73565521	73566181
10	73571701	73572201
10	73577481	73578481
10	73588741	73589321
10	73610401	73611281
10	73611561	73611801
10	73612301	73612601
10	73620041	73620721
10	73627981	73628381
10	73631121	73631421
10	73638421	73638681
10	73640821	73641121
10	73648281	73649041
10	73649781	73650361
10	73656241	73656481
10	73745481	73745681
10	73808321	73808601
10	73893321	73893641
10	73922761	73923081
10	73975441	73976221
10	73983481	73983821
10	74008501	74008861
10	74014701	74015201
10	74016761	74017241
10	74020201	74020941
10	74032701	74033021
10	74033241	74034061
10	74055901	74056101
10	74056881	74058201
10	74068341	74068601
10	74079201	74079861
10	74080461	74080981
10	74091601	74092121
10	74094481	74095641
10	74100261	74100481
10	74113761	74113981
10	74114121	74115061
10	74124101	74124381
10	74230521	74230741
10	74243261	74243641
10	74263061	74263321
10	74271221	74271601
10	74323241	74323481
10	74385541	74386121
10	74397241	74397501
10	74451641	74452721
10	74513741	74513961
10	74607501	74607921
10	74855781	74857041
10	74870081	74870421
10	74927501	74928221
10	75006481	75007301
10	75012041	75012861
10	75118401	75118721
10	75173041	75174181
10	75254961	75256181
10	75385441	75386021
10	75410341	75410601
10	75477461	75477661
10	75489961	75490641
10	75503641	75504641
10	75531901	75533021
10	75541461	75542061
10	75544921	75545961
10	75570241	75570481
10	75570521	75571901
10	75575961	75576181
10	75603121	75603321
10	75608841	75609301
10	75625561	75626141
10	75634001	75635201
10	75639381	75639781
10	75645881	75646141
10	75648841	75649201
10	75662221	75662461
10	75665481	75665681
10	75666321	75666701
10	75667481	75668001
10	75668781	75669041
10	75669081	75669321
10	75670741	75671061
10	75671121	75671601
10	75679901	75680121
10	75686001	75686481
10	75692221	75692781
10	75700421	75700681
10	75713541	75713781
10	75716261	75716861
10	75719301	75719581
10	75729221	75729421
10	75739581	75739941
10	75743601	75743821
10	75751661	75751921
10	75752321	75752661
10	75757201	75758361
10	75807681	75807901
10	75910101	75911461
10	75926141	75926661
10	75928781	75929021
10	75935961	75936801
10	75936901	75937101
10	75987841	75988121
10	76025861	76026081
10	76060481	76060741
10	76088101	76088601
10	76584681	76585081
10	76585161	76585581
10	76585621	76586821
10	76602061	76602301
10	76859761	76859981
10	76864081	76864301
10	76870941	76872141
10	76904161	76904441
10	76951801	76952321
10	76969701	76970981
10	76971021	76971401
10	76990401	76990661
10	76993701	76994701
10	76994801	76996041
10	77054721	77055181
10	77095801	77096061
10	77118741	77119261
10	77135561	77136081
10	77156161	77156461
10	77156581	77156781
10	77159681	77159941
10	77161001	77162321
10	77167381	77167581
10	77169181	77169561
10	77188221	77188581
10	77189941	77190201
10	77191001	77191201
10	77191261	77191841
10	77228921	77229261
10	77288181	77288541
10	77292361	77292601
10	77304221	77304441
10	77370961	77371521
10	77372621	77373081
10	77456321	77456661
10	77717161	77717421
10	77793441	77793661
10	77796181	77796461
10	77809801	77810101
10	77863101	77863381
10	78066081	78066301
10	78066661	78066941
10	78163661	78164061
10	78642101	78642321
10	78792001	78792221
10	78839721	78840081
10	78933741	78933961
10	78983361	78983761
10	79005701	79006041
10	79312001	79312341
10	79314741	79314981
10	79315701	79316001
10	79342541	79342841
10	79382621	79382941
10	79385181	79385481
10	79470941	79471161
10	79471221	79471481
10	79596021	79596401
10	79637821	79638161
10	79686121	79686321
10	79789021	79789501
10	79793181	79793961
10	79807101	79807341
10	80010081	80010461
10	80015801	80016301
10	80019201	80019521
10	80059501	80060161
10	80062641	80063461
10	80122301	80122501
10	80337601	80337801
10	80338621	80339181
10	80516361	80517161
10	80720321	80720601
10	80733081	80734001
10	80734281	80734761
10	80737741	80737981
10	80807981	80808301
10	80827081	80827401
10	80828441	80829481
10	80829641	80829921
10	80829961	80830221
10	80830461	80831341
10	80836461	80836861
10	80839521	80839921
10	80841101	80841341
10	80843721	80844361
10	80853441	80854041
10	80886981	80887241
10	80892481	80892721
10	80896321	80896641
10	80908141	80908881
10	80909341	80910301
10	80911521	80911801
10	80915021	80915561
10	80955221	80955501
10	80962321	80962541
10	80999081	80999421
10	81001841	81002301
10	81002461	81002841
10	81002901	81003701
10	81004621	81004981
10	81008201	81008501
10	81009961	81010421
10	81025821	81027001
10	81028181	81028381
10	81030481	81031061
10	81033821	81034321
10	81045961	81046801
10	81052881	81053241
10	81053301	81054341
10	81055221	81055721
10	81058501	81058841
10	81077341	81078001
10	81080541	81081361
10	81082901	81083381
10	81088641	81088921
10	81091301	81092081
10	81105121	81105361
10	81107001	81108101
10	81112841	81113261
10	81115961	81116281
10	81159381	81159641
10	81173041	81173421
10	81179601	81180001
10	81204221	81206041
10	81227261	81228001
10	81586001	81586681
10	81689261	81689621
10	81698381	81699421
10	81708821	81709321
10	81741201	81741721
10	81741761	81742281
10	81838261	81839201
10	81903561	81903781
10	81904121	81904361
10	81925521	81925761
10	81947421	81948081
10	81953401	81953881
10	81959621	81960061
10	81961361	81961641
10	81963241	81963461
10	81964161	81964361
10	81964881	81965761
10	82013341	82013561
10	82116441	82116661
10	82148121	82148541
10	82167961	82168401
10	82189441	82189721
10	82204501	82204721
10	82209021	82209241
10	82213401	82215201
10	82218801	82219261
10	82245501	82245921
10	82246121	82246381
10	82247541	82247901
10	82251261	82251841
10	82253301	82253621
10	82255041	82255281
10	82257481	82257681
10	82258381	82259141
10	82259781	82260101
10	82260381	82260601
10	82263861	82264541
10	82265181	82265621
10	82283561	82283801
10	82287901	82288301
10	82289381	82289641
10	82289981	82290341
10	82295381	82296161
10	82357821	82358301
10	82359261	82359601
10	82420481	82421101
10	82422481	82422701
10	82423901	82424161
10	85749981	85750221
10	85898941	85899821
10	85916501	85916921
10	86087981	86088981
10	86093801	86094161
10	86297241	86297461
10	86300361	86300561
10	87984921	87985121
10	87986701	87986921
10	87989081	87989361
10	87993921	87994141
10	88114561	88115041
10	88115261	88115741
10	88116821	88117061
10	88126261	88126501
10	88136941	88137301
10	88159601	88160541
10	88161001	88161201
10	88199321	88199601
10	88209761	88209961
10	88280701	88282081
10	88295261	88295461
10	88340081	88340581
10	88345281	88345501
10	88448121	88448381
10	88448421	88448661
10	88470681	88471921
10	88515481	88515721
10	88515801	88516561
10	88516721	88516921
10	88632581	88633041
10	88636561	88636821
10	88648781	88648981
10	88699181	88699521
10	88720221	88720461
10	88726381	88726781
10	88730681	88731761
10	88773381	88773601
10	88814301	88814941
10	88844081	88844301
10	88853681	88855621
10	88944161	88944581
10	88963301	88963541
10	88975981	88976261
10	89102021	89102501
10	89102561	89102761
10	89102841	89103061
10	89264301	89264841
10	89264881	89265101
10	89265141	89265341
10	89306041	89306301
10	89395521	89395861
10	89417221	89417541
10	89419401	89419721
10	89499981	89500401
10	89503001	89503201
10	89520061	89520281
10	89521681	89521981
10	89577681	89578341
10	89620001	89620261
10	89621401	89622701
10	89622981	89623741
10	89787241	89787761
10	89802601	89802821
10	89805461	89805781
10	89824361	89825041
10	89825201	89825461
10	89826681	89827081
10	89831681	89832081
10	89842621	89842821
10	89851481	89851821
10	89856881	89857341
10	89866121	89866421
10	89867941	89868421
10	89876341	89876581
10	89877681	89877901
10	89880441	89880661
10	89910221	89910421
10	90031061	90031321
10	90167981	90168221
10	90313041	90313261
10	90315361	90315561
10	90342561	90343221
10	90357741	90358041
10	90402841	90403081
10	90485641	90485901
10	90488241	90488501
10	90491081	90491381
10	90519221	90520041
10	90552401	90552841
10	90593521	90593821
10	90594841	90595321
10	90595381	90595681
10	90608301	90608521
10	90611521	90611881
10	90612901	90613341
10	90639741	90640881
10	90661261	90661741
10	90692501	90692701
10	90749661	90751261
10	90756841	90757061
10	90791861	90792341
10	90796941	90797161
10	90844201	90844481
10	90844981	90845201
10	90846501	90846881
10	90850921	90851121
10	90876061	90876361
10	90882261	90882801
10	90883161	90883621
10	90923461	90923781
10	90923961	90924161
10	90967001	90967461
10	90967521	90967721
10	90994941	90995601
10	91002581	91002961
10	91011221	91012001
10	91015621	91015841
10	91016141	91016461
10	91020181	91020421
10	91056081	91056421
10	91061081	91061421
10	91061561	91062161
10	91087441	91087981
10	91092101	91092341
10	91144721	91145141
10	91152241	91152441
10	91174001	91175221
10	91396901	91397261
10	91403521	91405201
10	91444461	91444681
10	91460801	91461721
10	91596941	91597341
10	91597381	91597601
10	91647621	91647881
10	91648421	91648741
10	91649461	91649741
10	92537501	92537721
10	92607241	92607541
10	92617061	92618361
10	92619081	92619581
10	92631061	92631261
10	92631561	92632041
10	92766121	92766341
10	92922361	92924001
10	92958461	92958881
10	92979961	92981101
10	93169181	93170561
10	93557821	93559001
10	93559041	93559341
10	93661601	93661921
10	93667921	93669001
10	93669121	93669361
10	93683141	93684201
10	93847561	93847801
10	93861141	93861361
10	93901601	93902101
10	93999401	93999881
10	94000141	94000821
10	94028561	94028821
10	94050221	94051521
10	94246501	94246781
10	94304161	94304401
10	94333161	94334681
10	94335761	94336021
10	94351161	94351921
10	94352421	94353041
10	94448401	94450941
10	94451381	94451761
10	94502041	94502341
10	94507481	94507721
10	94516801	94517241
10	94520401	94520601
10	94550241	94550541
10	94602921	94603141
10	94605721	94606181
10	94607161	94607381
10	94607981	94609101
10	94822481	94822701
10	94899061	94899361
10	94950201	94950481
10	94958961	94959381
10	95123681	95124301
10	95136221	95136441
10	95146641	95147021
10	95150481	95150681
10	95172621	95172941
10	95173241	95173461
10	95187161	95187601
10	95195861	95196141
10	95196781	95197301
10	95222721	95223001
10	95230901	95231321
10	95242081	95242301
10	95242381	95242601
10	95242701	95242941
10	95255921	95256701
10	95275441	95276161
10	95314601	95315221
10	95316241	95316521
10	95326181	95326521
10	95332881	95333201
10	95462061	95462781
10	95479181	95479381
10	95502441	95503001
10	95505201	95505421
10	95653581	95653841
10	96122421	96123081
10	96143401	96143621
10	96161981	96163881
10	96305061	96305341
10	96305381	96305821
10	96943201	96943921
10	97026501	97026821
10	97050281	97051241
10	97134461	97134681
10	97147161	97147521
10	97320541	97320741
10	97320941	97321461
10	97415981	97416741
10	97453221	97454141
10	97457061	97457541
10	97515121	97515561
10	97516121	97516601
10	97517641	97518301
10	97527581	97528181
10	97542081	97542281
10	97552221	97552441
10	97552701	97552981
10	97553421	97553761
10	97591981	97592361
10	97624901	97625221
10	97667201	97667461
10	97667601	97668021
10	97803001	97804321
10	97804581	97804861
10	97849501	97849801
10	97849841	97850181
10	97889441	97890561
10	98031181	98031521
10	98135101	98135421
10	98140581	98141161
10	98273301	98273921
10	98345941	98347241
10	98402821	98403041
10	98404921	98405521
10	98411741	98412041
10	98416061	98416361
10	98416581	98416961
10	98433141	98433441
10	98460301	98460721
10	98468221	98468661
10	98479601	98479901
10	98480161	98480621
10	98500441	98501061
10	98507581	98508261
10	98518301	98518521
10	98585541	98585941
10	98591501	98593161
10	98797141	98797881
10	99051901	99052741
10	99077901	99078241
10	99078581	99080181
10	99080821	99081481
10	99093421	99095081
10	99113701	99114361
10	99125421	99126181
10	99136161	99136501
10	99159821	99160361
10	99160521	99161361
10	99165861	99166201
10	99166301	99166581
10	99166981	99167501
10	99168261	99168641
10	99172761	99173041
10	99182701	99182941
10	99185521	99186501
10	99205441	99206281
10	99257501	99257701
10	99257841	99259321
10	99302821	99303261
10	99332081	99332321
10	99393121	99393441
10	99399981	99401321
10	99408741	99409141
10	99436501	99436961
10	99437061	99437261
10	99443421	99443621
10	99446661	99447501
10	99449281	99449841
10	99461261	99461461
10	99473401	99474901
10	99484161	99484681
10	99496501	99497301
10	99617801	99618061
10	99629241	99629461
10	99894181	99894741
10	99894821	99895041
10	100019601	100020081
10	100027841	100028041
10	100055221	100055521
10	100074301	100074681
10	100076321	100076921
10	100082761	100083521
10	100109441	100109761
10	100174781	100175141
10	100206221	100206821
10	100227241	100227501
10	100379221	100379521
10	100646461	100646781
10	100993841	100994061
10	101163521	101163741
10	101190041	101191001
10	101191041	101191361
10	101290521	101290721
10	101292461	101292681
10	101295041	101295321
10	101378841	101379181
10	101380081	101381541
10	101418541	101418761
10	101418801	101419561
10	101434561	101434781
10	101445001	101445361
10	101445401	101445741
10	101470961	101471161
10	101491561	101492701
10	101605541	101605881
10	101687521	101687761
10	101741681	101741941
10	101753521	101754481
10	101766081	101766561
10	101768981	101769181
10	101769301	101770121
10	101805881	101806081
10	101943061	101943561
10	101945261	101946421
10	101952221	101952441
10	101989041	101989521
10	102016641	102017161
10	102045801	102046781
10	102051121	102051481
10	102086701	102087081
10	102098281	102098481
10	102098981	102099301
10	102106241	102106461
10	102106581	102107401
10	102130421	102130661
10	102130741	102131281
10	102132941	102133721
10	102193581	102193881
10	102241301	102241621
10	102241881	102242321
10	102242381	102242601
10	102295261	102296061
10	102321781	102322161
10	102490901	102491161
10	102587241	102587441
10	102672181	102673281
10	102747161	102747401
10	102756681	102757021
10	102757121	102757821
10	102758901	102759181
10	102759301	102759721
10	102772661	102772901
10	102772981	102773201
10	102774121	102774341
10	102778801	102779241
10	102788461	102788821
10	102790801	102791421
10	102791481	102792921
10	102801001	102801281
10	102802401	102803061
10	102820361	102821241
10	102822421	102822701
10	102825881	102826521
10	102827681	102827881
10	102830821	102831621
10	102902041	102902301
10	102921601	102921801
10	102973461	102973661
10	103113401	103114501
10	103330001	103330721
10	103347601	103348201
10	103353141	103353461
10	103453821	103455021
10	103539701	103539941
10	103540921	103541121
10	103577541	103578861
10	103589921	103590941
10	103594141	103594601
10	103595801	103596021
10	103600481	103600801
10	103608721	103608981
10	103784641	103784861
10	103815081	103816201
10	103824721	103825901
10	103828921	103829141
10	103832721	103832921
10	103874221	103875141
10	103879761	103880681
10	103892261	103893901
10	103911701	103912601
10	103929261	103929501
10	103985801	103986321
10	103986881	103987201
10	103989581	103989801
10	103990281	103990501
10	104001261	104001601
10	104004741	104005641
10	104153601	104155821
10	104159001	104159601
10	104163561	104163861
10	104168561	104168821
10	104180441	104181261
10	104182461	104182781
10	104192241	104192661
10	104210121	104210741
10	104212461	104213041
10	104213761	104213981
10	104220981	104221221
10	104227981	104228221
10	104238741	104239101
10	104261681	104262921
10	104263421	104263881
10	104264461	104264821
10	104269241	104269521
10	104393021	104393441
10	104395201	104395461
10	104401641	104402601
10	104403141	104404321
10	104404621	104405081
10	104405121	104406521
10	104406921	104407161
10	104412381	104412621
10	104433561	104434301
10	104435961	104436341
10	104438581	104439081
10	104473421	104474681
10	104489061	104489301
10	104503121	104504081
10	104533761	104534081
10	104545601	104545961
10	104556161	104556781
10	104572241	104572501
10	104575601	104576301
10	104578781	104579161
10	104594741	104595001
10	104613821	104614441
10	104677261	104678561
10	104687461	104687661
10	104952181	104953241
10	104953981	104954181
10	104956921	104957261
10	104959321	104959581
10	104962061	104962381
10	105001481	105001801
10	105004521	105004721
10	105127541	105128621
10	105156121	105156701
10	105210841	105211281
10	105211921	105212481
10	105229821	105230081
10	105230881	105231521
10	105238981	105239181
10	105311361	105311761
10	105311821	105312081
10	105314641	105314961
10	105344101	105344901
10	105404841	105405361
10	105419561	105420421
10	105420581	105421041
10	105428321	105428641
10	105437901	105438221
10	105446001	105446201
10	105456241	105456581
10	105472761	105472961
10	105518881	105519101
10	105523601	105523801
10	105532081	105532341
10	105648141	105648361
10	105667841	105668421
10	105670801	105671081
10	105677381	105678581
10	105681541	105681801
10	105726641	105727501
10	105762761	105762981
10	105880641	105881061
10	105881281	105882301
10	105991741	105992501
10	106006521	106007101
10	106014261	106014761
10	106015281	106015781
10	106028481	106029201
10	106051181	106051521
10	106065421	106065741
10	106082201	106082681
10	106083701	106084561
10	106085281	106085641
10	106087761	106088001
10	106088781	106089521
10	106097301	106098581
10	106109341	106109901
10	106110861	106111461
10	106111721	106112001
10	106113101	106113641
10	106177421	106177761
10	108596701	108596901
10	108695761	108696081
10	108702121	108702321
10	108717641	108717901
10	108718801	108719001
10	108719981	108720221
10	108757521	108757881
10	109375801	109376101
10	109376541	109376881
10	109413821	109414061
10	109445941	109446201
10	109447521	109447781
10	109449121	109449421
10	109451881	109452101
10	109488641	109488881
10	110170081	110170281
10	111644001	111644301
10	111674781	111675041
10	111682721	111683501
10	111689281	111689601
10	111693741	111693961
10	111756121	111756401
10	111767101	111768221
10	111827781	111828181
10	111834101	111834361
10	111836261	111837081
10	111837621	111837941
10	111841681	111842121
10	111896901	111897121
10	111900761	111901221
10	111916641	111917001
10	111948321	111948541
10	111967181	111967661
10	111968301	111968521
10	111970861	111971421
10	111971921	111972241
10	111975721	111975921
10	111981601	111981941
10	111985501	111986261
10	111987041	111987321
10	112039241	112039441
10	112064201	112065081
10	112065901	112066221
10	112114161	112114361
10	112174301	112174801
10	112183541	112183781
10	112185701	112186041
10	112186661	112186981
10	112207201	112207401
10	112252141	112252541
10	112256021	112256241
10	112257081	112258461
10	112261041	112261321
10	112262741	112263041
10	112263781	112264401
10	112295741	112296261
10	112326981	112328241
10	112431861	112432381
10	112477641	112478021
10	112504661	112504861
10	112619421	112620101
10	112622101	112622421
10	112624421	112624741
10	112627261	112627581
10	112631261	112632781
10	112678201	112679821
10	112679861	112680221
10	112680401	112680641
10	112776941	112777161
10	112888581	112888861
10	113900001	113900221
10	113943041	113943881
10	114134861	114135261
10	114135461	114136481
10	114149041	114149781
10	114206021	114206261
10	114206421	114206841
10	114206901	114207121
10	114207181	114207381
10	114208721	114208961
10	114575361	114575621
10	114595881	114596241
10	114611981	114612461
10	114635641	114635941
10	114640681	114640941
10	114709801	114710141
10	114711501	114712021
10	114712101	114712421
10	114745781	114746221
10	114793841	114794041
10	114847141	114847501
10	114853821	114854301
10	114859421	114859641
10	114886401	114886701
10	114911061	114911301
10	114911341	114911641
10	114913341	114913921
10	114929881	114930181
10	114938941	114939421
10	114940321	114940541
10	114995261	114995661
10	115028021	115028221
10	115032901	115033601
10	115060341	115060681
10	115070241	115070501
10	115080001	115080281
10	115080741	115081101
10	115082621	115082961
10	115085901	115086241
10	115144961	115145261
10	115263701	115263981
10	115323281	115323501
10	115438821	115440961
10	115441661	115441881
10	115614281	115615361
10	115625761	115625961
10	115725461	115725821
10	115747601	115747901
10	115784801	115785401
10	115790821	115791181
10	115802741	115803121
10	115803361	115804521
10	115804741	115805401
10	115817681	115817901
10	115820301	115820501
10	115821621	115821861
10	115868301	115868521
10	115933521	115934901
10	116231181	116231381
10	116259461	116259661
10	116286321	116286721
10	116468721	116468981
10	116581141	116582801
10	116634541	116635181
10	116697781	116698481
10	116927661	116927901
10	118210421	118210661
10	118225161	118225421
10	118501741	118502821
10	118556521	118556721
10	118706641	118707041
10	118707441	118708241
10	118712321	118712621
10	118763821	118764901
10	118830861	118831121
10	118927661	118927961
10	118934421	118935201
10	118976161	118976601
10	118986281	118986641
10	118996881	118997261
10	119101861	119102121
10	119110281	119110781
10	119133361	119133821
10	119134201	119135841
10	119157581	119157941
10	119201381	119201621
10	119202441	119202801
10	119215961	119216241
10	119256121	119256321
10	119794441	119794661
10	119794981	119795501
10	119805601	119806821
10	120100041	120100321
10	120101301	120102221
10	120261161	120261441
10	120264141	120264381
10	120271281	120271581
10	120291021	120291281
10	120322461	120322681
10	120354001	120354241
10	120489181	120489641
10	120491841	120492241
10	120513701	120515201
10	120551861	120552541
10	120553101	120553341
10	120591761	120592041
10	120610621	120610901
10	120630461	120630701
10	120788801	120789181
10	120789921	120790181
10	120790221	120790421
10	120836561	120836781
10	120836961	120837201
10	120839521	120840981
10	120850501	120850901
10	120863461	120864361
10	120867361	120867621
10	120890141	120890481
10	120891281	120891761
10	120894741	120894961
10	120895061	120895361
10	120924641	120925661
10	120937881	120938461
10	120965781	120966041
10	120966101	120967641
10	121030401	121031761
10	121060961	121061201
10	121065381	121065961
10	121080621	121080841
10	121154841	121155241
10	121161141	121161621
10	121164721	121165021
10	121166541	121166761
10	121166841	121167061
10	121204921	121205161
10	121226241	121226441
10	121275901	121276461
10	121277141	121277621
10	121301621	121303201
10	121355781	121357001
10	121377941	121378181
10	121410521	121411201
10	121411501	121411721
10	121441621	121441941
10	121446041	121446301
10	121460001	121460201
10	121464021	121464361
10	121484521	121484721
10	121485001	121486161
10	121510181	121510401
10	121610121	121610321
10	121631481	121633241
10	121651821	121652541
10	122402921	122403201
10	122474641	122475081
10	122478841	122479141
10	122505541	122506001
10	122509481	122510101
10	122519821	122520101
10	122548961	122549721
10	122585501	122585781
10	122610521	122611301
10	122702401	122702681
10	122708481	122708681
10	122784261	122784501
10	122828601	122828941
10	122917481	122917901
10	123469201	123469581
10	123497401	123497761
10	123686721	123688181
10	123702401	123702601
10	123733981	123734901
10	123900681	123901021
10	123906821	123907101
10	124133781	124135181
10	124221261	124221501
10	124228481	124229181
10	124638961	124639701
10	124713441	124714121
10	124739741	124740441
10	124767401	124768961
10	124889121	124889321
10	124892581	124892781
10	124910521	124910801
10	124913461	124914581
10	125162221	125162421
10	125222341	125222621
10	125224041	125224261
10	125286281	125286501
10	125318901	125319121
10	125754161	125754461
10	125755061	125755661
10	125756901	125757801
10	125792921	125793221
10	125795181	125796061
10	125797361	125797781
10	125799941	125800241
10	125802701	125803001
10	125823221	125823601
10	125824281	125824481
10	125826901	125827261
10	125834001	125834541
10	125843341	125843561
10	125851161	125851521
10	125851621	125853341
10	125968541	125968761
10	125974061	125974641
10	125978841	125979361
10	125979641	125980401
10	125995401	125995941
10	126004201	126004501
10	126029501	126030181
10	126030241	126030761
10	126043521	126043861
10	126077541	126078121
10	126092121	126092361
10	126106661	126107961
10	126150181	126150921
10	126182181	126182441
10	126209181	126209501
10	126211901	126212381
10	126218561	126219161
10	126222901	126223321
10	126223481	126223701
10	126300321	126300921
10	126329221	126329761
10	126329801	126330241
10	126330881	126331081
10	126334981	126335421
10	126336221	126336961
10	126337341	126337701
10	126359501	126360341
10	126366001	126366221
10	126369181	126369561
10	126373861	126374201
10	126375601	126375921
10	126390181	126390381
10	126396261	126396461
10	126406601	126407141
10	126407741	126408041
10	126408081	126408321
10	126410101	126410741
10	126412001	126412361
10	126417021	126417421
10	126429361	126429661
10	126429921	126430161
10	126432021	126433341
10	126479961	126480861
10	126490061	126490861
10	126490941	126491241
10	126605061	126606501
10	126613001	126613241
10	126646201	126646421
10	126736701	126736941
10	126745681	126746061
10	126749761	126750061
10	126750481	126750801
10	126753281	126753681
10	126835561	126835821
10	126847141	126848521
10	126849621	126850561
10	127407501	127408521
10	127511341	127512261
10	127584321	127584621
10	127584761	127585381
10	127670941	127671181
10	127730201	127731021
10	127781121	127781341
10	127790361	127790601
10	127793301	127793621
10	127824601	127825061
10	129052641	129052841
10	129332321	129333021
10	129652321	129652521
10	129676801	129677081
10	129678821	129679461
10	129687901	129688241
10	129698101	129698661
10	129704941	129706001
10	129716861	129717261
10	129718261	129718501
10	129718681	129718901
10	129720081	129720361
10	129724741	129725121
10	129743641	129744041
10	129771981	129772181
10	129775881	129776141
10	129777361	129777681
10	129809641	129809941
10	129833861	129834121
10	129845241	129846181
10	129846301	129846841
10	129847761	129848421
10	129849081	129849841
10	129852301	129853001
10	129858041	129858281
10	129860661	129861781
10	129862021	129863601
10	129867421	129867941
10	129878901	129879141
10	129884241	129885201
10	129924581	129924941
10	129948281	129948581
10	129959361	129959641
10	130008501	130009301
10	130010221	130010661
10	130939201	130939441
10	131264721	131265581
10	131762401	131762821
10	131907961	131910161
10	131934321	131935361
10	131988401	131988901
10	132428501	132428741
10	132429501	132429741
10	132429801	132430041
10	132437301	132437561
10	133795341	133795701
10	134036621	134036921
10	134043381	134043641
10	134045901	134046261
10	134120501	134120881
10	134120981	134122161
10	134122221	134122461
10	134133701	134134141
10	134143421	134143621
10	134144901	134145781
10	134145921	134146181
10	134148641	134149361
10	134150501	134150821
10	134208921	134210801
10	134211201	134211681
10	134214161	134214661
10	134221421	134221701
10	134221901	134222201
10	134231401	134231861
10	134232441	134232701
10	134233981	134234241
10	134234501	134235381
10	134236461	134236701
10	134247961	134248181
10	134257181	134257421
10	134260301	134260541
10	134261181	134261481
10	134261881	134262181
10	134266541	134266941
10	134330841	134331101
10	134350221	134351741
10	134364981	134365441
10	134368841	134369121
10	134373701	134374121
10	134384701	134385061
10	134388821	134389421
10	134399881	134400221
10	134401781	134402841
10	134441681	134442001
10	134822641	134823441
10	134826121	134826441
10	134826961	134827281
10	134957481	134957701
10	135043981	135044281
10	135048361	135048641
10	135048781	135049281
10	135049441	135049781
10	135050041	135050701
10	135060561	135060761
10	135066961	135067201
10	135071081	135071581
10	135071761	135072301
10	135072381	135073321
10	135074741	135075881
10	135078001	135078281
10	135088241	135088941
10	135088981	135089641
10	135090081	135090601
10	135091601	135091881
10	135092001	135092821
10	135093001	135093841
10	135106601	135107101
10	135107681	135108101
10	135119201	135119681
10	135121301	135123081
10	135127381	135127601
10	135132221	135132481
10	135143301	135143561
10	135170881	135171681
10	135186741	135187361
10	135187481	135187681
10	135191821	135192221
10	135192281	135192641
10	135192681	135192941
10	135202501	135202901
10	135207421	135208141
10	135333721	135334021
11	189741	190341
11	192041	192321
11	206661	208341
11	208501	208961
11	236021	236681
11	236741	237241
11	268701	269281
11	269321	269861
11	280061	280401
11	281281	281481
11	288601	288801
11	288921	289241
11	308001	308361
11	313901	314281
11	326821	327481
11	396521	396721
11	397261	397541
11	406781	407661
11	414661	415281
11	416321	417281
11	447981	448561
11	449881	450701
11	503161	504301
11	506221	506581
11	506621	507761
11	518601	519261
11	535061	536041
11	537261	537621
11	560561	561281
11	561501	561701
11	568281	569041
11	575801	576801
11	587901	588441
11	615541	616401
11	640401	640661
11	640821	641021
11	694681	696381
11	697141	697461
11	727941	728341
11	746721	747881
11	748041	748401
11	748461	748781
11	749761	750101
11	762481	762681
11	762841	763061
11	765381	765581
11	776661	776861
11	777321	777681
11	796101	796621
11	797221	797501
11	797541	798641
11	804961	805581
11	808841	810301
11	819121	820481
11	820881	821741
11	821881	822481
11	827461	827781
11	827841	828101
11	828901	829361
11	829401	829861
11	829941	830141
11	830241	830441
11	832441	833281
11	833381	833601
11	834181	834481
11	835001	835281
11	842221	843001
11	843861	844241
11	844481	845241
11	848381	848581
11	910521	911681
11	925621	926241
11	1283841	1284181
11	1320421	1320621
11	1324781	1324981
11	1328521	1328721
11	1330501	1331401
11	1332341	1332661
11	1345041	1345261
11	1357061	1357401
11	1404121	1404441
11	1404481	1404801
11	1410581	1411241
11	1593361	1593681
11	1610421	1610781
11	1650121	1650321
11	1715261	1715561
11	1767701	1768221
11	1770261	1770501
11	1781221	1781421
11	1781601	1782421
11	1785041	1785521
11	1791621	1792181
11	1793081	1793341
11	1793721	1794141
11	1799021	1799321
11	1799401	1799641
11	1802421	1802741
11	1803221	1803701
11	1804141	1804601
11	1807341	1807581
11	1832021	1832401
11	1846301	1846501
11	1859041	1859281
11	1860961	1861601
11	1865381	1866121
11	1871121	1872421
11	1873981	1874461
11	1874981	1875221
11	1884621	1885141
11	1903721	1903941
11	1911601	1911801
11	1912041	1912341
11	1912741	1912941
11	1938121	1939161
11	1939921	1940121
11	1947801	1948081
11	1968381	1968681
11	1968881	1969121
11	1969441	1970041
11	2008001	2008521
11	2019621	2019841
11	2023361	2023581
11	2174901	2175201
11	2212301	2212821
11	2218501	2218721
11	2286661	2287181
11	2290141	2290901
11	2291181	2291461
11	2292161	2292581
11	2315221	2315481
11	2322601	2322841
11	2322881	2324141
11	2324341	2324561
11	2326621	2326981
11	2402121	2402601
11	2420981	2422301
11	2440981	2441181
11	2441961	2442241
11	2449501	2449721
11	2462001	2462281
11	2466021	2466741
11	2468281	2468561
11	2468861	2469081
11	2501881	2502781
11	2532821	2533041
11	2548261	2548581
11	2552701	2552901
11	2554081	2554321
11	2555021	2555321
11	2582321	2582601
11	2698361	2698641
11	2720441	2720821
11	2720861	2721741
11	2721861	2722141
11	2799961	2800181
11	2833901	2834201
11	2846641	2846941
11	2847181	2848381
11	2858381	2858681
11	2881901	2882161
11	2905381	2905641
11	2906181	2906481
11	2906561	2907601
11	2909661	2909901
11	2913861	2914381
11	2919941	2920541
11	2920661	2920921
11	2923221	2924201
11	2950261	2951141
11	2951281	2951501
11	2954121	2955161
11	2961601	2962261
11	2962441	2962701
11	2966581	2966921
11	3012761	3014241
11	3043661	3044001
11	3057721	3058061
11	3058361	3058801
11	3071081	3071381
11	3078481	3078901
11	3145761	3146021
11	3157921	3158141
11	3175521	3175721
11	3177521	3178141
11	3181581	3181821
11	3186401	3186741
11	3238441	3238661
11	3399881	3400641
11	3443801	3444501
11	3602441	3602641
11	3635441	3635701
11	3635881	3636201
11	3647481	3647781
11	3663221	3663541
11	3744261	3744641
11	3802761	3802981
11	3806481	3806781
11	3818141	3819481
11	3829141	3829361
11	3829661	3830061
11	3830421	3830641
11	3845981	3846281
11	3852021	3852261
11	3852961	3853221
11	3855721	3856261
11	3856341	3856641
11	3858161	3858481
11	3859001	3859381
11	3859861	3860061
11	3860361	3860781
11	3861841	3863141
11	3875661	3877741
11	3887541	3887781
11	3892521	3892781
11	3915321	3915841
11	3917961	3918181
11	3926321	3926561
11	3926661	3926981
11	3940661	3940981
11	3941341	3941681
11	4070261	4070681
11	4079101	4079781
11	4115681	4116581
11	4208821	4209101
11	4414421	4415381
11	4454941	4455401
11	4457721	4457961
11	4462821	4463021
11	4475301	4475541
11	4476621	4477101
11	4480741	4481041
11	4503681	4503981
11	4514101	4514801
11	4629001	4629841
11	4658201	4658421
11	5301861	5302081
11	5621601	5621861
11	5645821	5646541
11	5653261	5653461
11	5653561	5653781
11	5705901	5706501
11	5710761	5711321
11	5829721	5830001
11	5836801	5837081
11	6033381	6033581
11	6150881	6151201
11	6212981	6213441
11	6222141	6222601
11	6222681	6223121
11	6226001	6226281
11	6247161	6247421
11	6255421	6256741
11	6262241	6262461
11	6337121	6337361
11	6341021	6341441
11	6341581	6342081
11	6342161	6342401
11	6399481	6399701
11	6411141	6412061
11	6436021	6436661
11	6440201	6440821
11	6459301	6459581
11	6464701	6464921
11	6490361	6490681
11	6494741	6495661
11	6502321	6503241
11	6624541	6625281
11	6625321	6625801
11	6632981	6634221
11	6638661	6638961
11	6639321	6640021
11	6640321	6640981
11	6656581	6657181
11	6668141	6668561
11	6669821	6670021
11	6676721	6676961
11	6704101	6705061
11	6724761	6725081
11	6767601	6767821
11	6793801	6794081
11	6947461	6947941
11	7025841	7026101
11	7457941	7458201
11	7463921	7464121
11	7511421	7511621
11	7517101	7517881
11	7519541	7519741
11	7533601	7534301
11	7534421	7535881
11	7542241	7542481
11	7600781	7600981
11	7613141	7613621
11	7614001	7614321
11	7621541	7621861
11	7687001	7687281
11	7691961	7692161
11	7698301	7698701
11	8008321	8009261
11	8223581	8223881
11	8227781	8228201
11	8228261	8228741
11	8230841	8231041
11	8280481	8280681
11	8284441	8284661
11	8285421	8285621
11	8349281	8349821
11	8350381	8350841
11	8353481	8354261
11	8355621	8355901
11	8359661	8359881
11	8361921	8362181
11	8385461	8386021
11	8625881	8626181
11	8703721	8704801
11	8710221	8710841
11	8726701	8726961
11	8834101	8834321
11	8932561	8932841
11	8932961	8933161
11	8985481	8986841
11	9023301	9023701
11	9025081	9025781
11	9037241	9037441
11	9039381	9039761
11	9060181	9060401
11	9060821	9061021
11	9082321	9082781
11	9151961	9152181
11	9159361	9159561
11	9181761	9182081
11	9285281	9287221
11	9294841	9295581
11	9335901	9336641
11	9385581	9386421
11	9405841	9407061
11	9481701	9483201
11	9556761	9557141
11	9573541	9573921
11	9590461	9590741
11	9594321	9596001
11	9622781	9623221
11	9634781	9636081
11	9636681	9636981
11	9652741	9653141
11	9661561	9661921
11	9683761	9684241
11	9685281	9686081
11	9710801	9711021
11	9713501	9713701
11	9730181	9730381
11	9738301	9738641
11	9770061	9770361
11	9779581	9779961
11	9780121	9780521
11	9781201	9781561
11	10063441	10063721
11	10306901	10307321
11	10311661	10311881
11	10313661	10313961
11	10314981	10315901
11	10316861	10317061
11	10324161	10325661
11	10326081	10327461
11	10328861	10329901
11	10336301	10336581
11	10344541	10344761
11	10349841	10350241
11	10388141	10388481
11	10420141	10420381
11	10422481	10422761
11	10428641	10428941
11	10436261	10436481
11	10457761	10458501
11	10472041	10472941
11	10476481	10476861
11	10477441	10478001
11	10480501	10481161
11	10524221	10524681
11	10524761	10525101
11	10525401	10525661
11	10525741	10525941
11	10562101	10563181
11	10602981	10603621
11	10613981	10614201
11	10623481	10623941
11	10627721	10627921
11	10628081	10628501
11	10633861	10634061
11	10644681	10645361
11	10660941	10661201
11	10663321	10663721
11	10679041	10679301
11	10695121	10695381
11	10746861	10747481
11	10751781	10752061
11	10757221	10757641
11	10772421	10773341
11	10813881	10814381
11	10819021	10819441
11	10820121	10820381
11	10829241	10831221
11	10879081	10880581
11	10900281	10900541
11	10913861	10914141
11	10919541	10919881
11	10921101	10921741
11	10921881	10922221
11	10924241	10924541
11	10935661	10935961
11	10952341	10952841
11	10952881	10953161
11	10955341	10955761
11	10999821	11000021
11	11001121	11001341
11	11011801	11012001
11	11332741	11333141
11	11335021	11335221
11	11340541	11340821
11	11391781	11392201
11	11438181	11438441
11	11643521	11643841
11	11862721	11864321
11	11870881	11871081
11	11988481	11988681
11	12063861	12064141
11	12067901	12068201
11	12069001	12069221
11	12109061	12109801
11	12120641	12120961
11	12131681	12132861
11	12146201	12146761
11	12148221	12148481
11	12155841	12156061
11	12178841	12179081
11	12180881	12181581
11	12188721	12188941
11	12196001	12196381
11	12245961	12246481
11	12303461	12303681
11	12695521	12696001
11	12910961	12911281
11	13229521	13230001
11	13260521	13260721
11	13298621	13300521
11	13308681	13309001
11	13319441	13319841
11	13325301	13325561
11	13355001	13355401
11	13356881	13357081
11	13365801	13366001
11	13484241	13485321
11	13508741	13508961
11	13689541	13691041
11	13695761	13696081
11	13696381	13697121
11	13702081	13702361
11	13712941	13713141
11	14258921	14259581
11	14292741	14293081
11	14521081	14521761
11	14541121	14542361
11	14558701	14559141
11	14562721	14562961
11	14566141	14566461
11	14600121	14600481
11	14633581	14633841
11	14647481	14647741
11	14657721	14658141
11	14665061	14666561
11	14666701	14666981
11	14912701	14914201
11	14916441	14916941
11	14926341	14927001
11	14927041	14927441
11	14929201	14929581
11	15230261	15230461
11	15599061	15599461
11	15601621	15601941
11	15658281	15658601
11	15671561	15672021
11	15672121	15672401
11	15821481	15822321
11	15837421	15838061
11	15841301	15841541
11	16023421	16023781
11	16627821	16628141
11	16635121	16635501
11	16759681	16760801
11	16800981	16801421
11	16807121	16807361
11	16810021	16810261
11	16812541	16812741
11	16812781	16813101
11	16813141	16813521
11	16816781	16817041
11	16828881	16829261
11	16835881	16837201
11	16838881	16839321
11	17098781	17099941
11	17119601	17119981
11	17120281	17120561
11	17228941	17229761
11	17229861	17230061
11	17230801	17231061
11	17232921	17233181
11	17295501	17295801
11	17297741	17298921
11	17373081	17373641
11	17373701	17373921
11	17374561	17374761
11	17374861	17375361
11	17405041	17405461
11	17405541	17405741
11	17410581	17410801
11	17410841	17411261
11	18034081	18035341
11	18127341	18127821
11	18265361	18265601
11	18299181	18299401
11	18299501	18299781
11	18332381	18332761
11	18343201	18343401
11	18343541	18344321
11	18405121	18406081
11	18415721	18416561
11	18417261	18418081
11	18547861	18548921
11	18549121	18549421
11	18609921	18610581
11	18655681	18656561
11	18719121	18719521
11	18719981	18720581
11	18721521	18721761
11	18742661	18742921
11	18743401	18743841
11	18785881	18786101
11	19092801	19093021
11	19138361	19139341
11	19262101	19262981
11	19263021	19263361
11	19263781	19264141
11	19265261	19265481
11	19585641	19585841
11	19647001	19647381
11	19733581	19734841
11	19764321	19764521
11	20382281	20382561
11	20385141	20385761
11	20408621	20409941
11	20496761	20496961
11	20631761	20631961
11	21533421	21533661
11	21647381	21648081
11	21656981	21657321
11	21657401	21657641
11	21918821	21919041
11	21933961	21934201
11	22184421	22185401
11	22203801	22204061
11	22214281	22215261
11	22646501	22647721
11	22850881	22851721
11	27384421	27385141
11	27489721	27490001
11	27493181	27493461
11	27493641	27494581
11	27520761	27520961
11	27527801	27528701
11	28129141	28130221
11	28131721	28131961
11	29540261	29540641
11	29549081	29549481
11	30344341	30345061
11	30347781	30348301
11	30364281	30364541
11	30508581	30509241
11	30607381	30607721
11	30607781	30608241
11	30939481	30939681
11	30940861	30941361
11	30941401	30941661
11	31390961	31391801
11	31530901	31531981
11	31832641	31833121
11	32054021	32054321
11	32102681	32102961
11	32112361	32113601
11	32197841	32198061
11	32334481	32334841
11	32456741	32456941
11	32604981	32605861
11	32830861	32831061
11	32851101	32851721
11	32869081	32869341
11	32873801	32874121
11	32913781	32914741
11	32915641	32916041
11	33033141	33033401
11	33037201	33037981
11	33060541	33061621
11	33070261	33070621
11	33084861	33085461
11	33086101	33086341
11	33087221	33087421
11	33182741	33183361
11	33209761	33209961
11	33216981	33217461
11	33219421	33220001
11	33232741	33233401
11	33249501	33249701
11	33278421	33280421
11	33657741	33658101
11	33721921	33722841
11	33753781	33754041
11	33757461	33757661
11	33757901	33758201
11	33795621	33796301
11	33829861	33830061
11	33890541	33890761
11	33891041	33892241
11	33896041	33896281
11	33907061	33907261
11	33912981	33913761
11	33915221	33915861
11	33919581	33919881
11	33933941	33934161
11	33934221	33934701
11	33942921	33943161
11	33951921	33952281
11	33952341	33952601
11	34018621	34018821
11	34066521	34066761
11	34072881	34074181
11	34074921	34075161
11	34126661	34127621
11	34175981	34176221
11	34195941	34196181
11	34202441	34202661
11	34229961	34230421
11	34255661	34255901
11	34272581	34273181
11	34330841	34331161
11	34360761	34361261
11	34363861	34364061
11	34378501	34379341
11	34379381	34379841
11	34380581	34380821
11	34380881	34381081
11	34393061	34393381
11	34426661	34426941
11	34447581	34447801
11	34448681	34449181
11	34453481	34453881
11	34460021	34461081
11	34472601	34472941
11	34655681	34655941
11	34675521	34675881
11	34676461	34676701
11	34862321	34862601
11	34937521	34938501
11	35028341	35028621
11	35051541	35051761
11	35052221	35052661
11	35057501	35058021
11	35066841	35067081
11	35080641	35080941
11	35087661	35087881
11	35099241	35099781
11	35103961	35104481
11	35104861	35105701
11	35128241	35128481
11	35129501	35129741
11	35136501	35136901
11	35160301	35161401
11	35162921	35163541
11	35165521	35165981
11	35184381	35184661
11	35187661	35188001
11	35194781	35195121
11	35208781	35209021
11	35212661	35212881
11	35233501	35233901
11	35234001	35234501
11	35236241	35236841
11	35249281	35250021
11	35258281	35258481
11	35272261	35272481
11	35294001	35294301
11	35325321	35326341
11	35329821	35330021
11	35334941	35335241
11	35358721	35359081
11	35366781	35367161
11	35640141	35640641
11	35683901	35684901
11	35705601	35705821
11	35843421	35843661
11	35843741	35843981
11	35949321	35949661
11	35954141	35954781
11	35965261	35966081
11	36082521	36082821
11	36171221	36171801
11	36310441	36310701
11	36310801	36311281
11	36313921	36314201
11	36318961	36319161
11	36377761	36378081
11	36387521	36387721
11	36398801	36399441
11	36402341	36402541
11	36412641	36412981
11	36432721	36433241
11	36475221	36475641
11	36522081	36522301
11	36531281	36532021
11	36615841	36616521
11	36622761	36623001
11	36744021	36744261
11	36746621	36746841
11	36768661	36768961
11	40108201	40108721
11	40315701	40315901
11	43333101	43334101
11	43380241	43381201
11	43665601	43666101
11	43701801	43702941
11	43809961	43810381
11	43852461	43852821
11	43890401	43890901
11	43902161	43902721
11	44087421	44088361
11	44117061	44117721
11	44560021	44560301
11	44581161	44581501
11	44586161	44587521
11	44590321	44591141
11	44592201	44592441
11	44613621	44614081
11	44642741	44642961
11	44659101	44659401
11	44883801	44884141
11	44893321	44893621
11	44937241	44937481
11	44958041	44958301
11	44961241	44961481
11	44964681	44965001
11	44972161	44972681
11	44976441	44977001
11	44991901	44992161
11	45067241	45068021
11	45101801	45102061
11	45104701	45105141
11	45121961	45122341
11	45124741	45124941
11	45127121	45127361
11	45168001	45169301
11	45201781	45202041
11	45202201	45202741
11	45361641	45362061
11	45376881	45377181
11	45540761	45541021
11	45793101	45793301
11	45793541	45793781
11	45825601	45826981
11	45864701	45865121
11	45868461	45869841
11	45879421	45880001
11	45906921	45907461
11	45921301	45921781
11	45939221	45939901
11	45939941	45940241
11	45940301	45940541
11	45944841	45945041
11	45951621	45951881
11	45954821	45955301
11	46134601	46134821
11	46140961	46141241
11	46141541	46141741
11	46142721	46143881
11	46148741	46149081
11	46231701	46232081
11	46257921	46258201
11	46258661	46259041
11	46259281	46260001
11	46260701	46261161
11	46264901	46265121
11	46317101	46317381
11	46324461	46324761
11	46326941	46327181
11	46331421	46331661
11	46336761	46336961
11	46339901	46340561
11	46343321	46343601
11	46358341	46358661
11	46361421	46361741
11	46363901	46364161
11	46366701	46367121
11	46367401	46367901
11	46368401	46369321
11	46378561	46378761
11	46382501	46382721
11	46382921	46383221
11	46384601	46384961
11	46385201	46385401
11	46389201	46389421
11	46401961	46402441
11	46409521	46409861
11	46414141	46414441
11	46615241	46615441
11	46615481	46615801
11	46638561	46639221
11	46639321	46639581
11	46692461	46693001
11	46696501	46696861
11	46698381	46698701
11	46721781	46722701
11	46848101	46848601
11	46867061	46868041
11	46878581	46878821
11	46911281	46911481
11	46958141	46958401
11	46994041	46994241
11	47182681	47182881
11	47197761	47198001
11	47198161	47199441
11	47201121	47201321
11	47207581	47207861
11	47207941	47208201
11	47235601	47236641
11	47270221	47270541
11	47270581	47270781
11	47279381	47279681
11	47290281	47291901
11	47350021	47350301
11	47376841	47377081
11	47381141	47381661
11	47395541	47395741
11	47396021	47396281
11	47398201	47398601
11	47399621	47400521
11	47409461	47410121
11	47410641	47410841
11	47412401	47413121
11	47414721	47415481
11	47415521	47415741
11	47415821	47416801
11	47417061	47417401
11	47422321	47422741
11	47428581	47428781
11	47428821	47429061
11	47429421	47430501
11	47433781	47434001
11	47447681	47448581
11	47475841	47476041
11	47536381	47536741
11	47536901	47537181
11	47574161	47575201
11	47586941	47587461
11	47600121	47600941
11	47609241	47609461
11	47609501	47609941
11	47663561	47664461
11	47736781	47737081
11	47787981	47789541
11	47869601	47870401
11	47939441	47940001
11	47963541	47963821
11	47968481	47968961
11	47973081	47973301
11	47995801	47996061
11	48002001	48002581
11	48002761	48003021
11	48004261	48004501
11	48009461	48009661
11	48017801	48018041
11	48028541	48028781
11	48029201	48029641
11	48029781	48030021
11	48030521	48030721
11	48034941	48035301
11	48041561	48042141
11	48047581	48047801
11	48053341	48053981
11	48055381	48055661
11	48066221	48066421
11	48071961	48072181
11	48085141	48085361
11	48088521	48089001
11	48101281	48101481
11	48102761	48103061
11	48128801	48129161
11	57078621	57079161
11	57092261	57093101
11	57102841	57103541
11	57113181	57113381
11	57117381	57117581
11	57174121	57174361
11	57192121	57192921
11	57194221	57194981
11	57199581	57199781
11	57200261	57200481
11	57202201	57202421
11	57224861	57225101
11	57227961	57228281
11	57241521	57241861
11	57243661	57244741
11	57247881	57248081
11	57253121	57253521
11	57266901	57267381
11	57281721	57281981
11	57282621	57282841
11	57297941	57298541
11	57333681	57333901
11	57335001	57335941
11	57415701	57415921
11	57424681	57425341
11	57434501	57436221
11	57479241	57480361
11	57508621	57509601
11	57528921	57529401
11	57555901	57556121
11	57559641	57560181
11	57560421	57560741
11	57566661	57567041
11	57568181	57568441
11	58292501	58292721
11	58292901	58293101
11	58340941	58341281
11	58341321	58341521
11	58342801	58343481
11	58345021	58347541
11	58421561	58421801
11	58544481	58544681
11	58555961	58556161
11	58675341	58675581
11	58766881	58767121
11	58777181	58777441
11	58780421	58780721
11	58825901	58826201
11	58869761	58869981
11	58874101	58874721
11	58903421	58903681
11	58909961	58910741
11	58912081	58912461
11	58913101	58913341
11	58925821	58926241
11	58938941	58939301
11	58939341	58939801
11	58939861	58940121
11	58967501	58967901
11	58974201	58974401
11	58980241	58980641
11	58984121	58984701
11	58986421	58986741
11	58989981	58990561
11	58991921	58992481
11	59015061	59015281
11	59015321	59015661
11	59040861	59041461
11	59051881	59052281
11	59056921	59057161
11	59278481	59278701
11	59317821	59318041
11	59333421	59333981
11	59382821	59384321
11	59436021	59437301
11	59448121	59448321
11	59496481	59496701
11	59521481	59521781
11	59522341	59523001
11	59523121	59523621
11	59524441	59524701
11	59539681	59540061
11	59540121	59540361
11	59577841	59578481
11	59633941	59634221
11	59887261	59887561
11	59937161	59937381
11	59950061	59950381
11	59950461	59950801
11	59951321	59951641
11	59952681	59953121
11	59956061	59956281
11	59961181	59961441
11	60002861	60003081
11	60010401	60010681
11	60019441	60019641
11	60019721	60019941
11	60047861	60048261
11	60078201	60078421
11	60101561	60101761
11	60131021	60131361
11	60131441	60131941
11	60134561	60134801
11	60145181	60145581
11	60145741	60146161
11	60156721	60157421
11	60164301	60164601
11	60215461	60215681
11	60249961	60250181
11	60296481	60296721
11	60386261	60386481
11	60542901	60543121
11	60602201	60602401
11	60602941	60603301
11	60609361	60609681
11	60666841	60667101
11	60673501	60674501
11	60677621	60678041
11	60681241	60682441
11	60682981	60683301
11	60686801	60687181
11	60712421	60712641
11	60718741	60718981
11	60719101	60719401
11	60719501	60720481
11	60721241	60721601
11	60721801	60722361
11	60779761	60780041
11	60793881	60794121
11	60796441	60796661
11	60828761	60829321
11	60838201	60838501
11	60897281	60897781
11	60928421	60929421
11	60929981	60930441
11	60931421	60932221
11	60934741	60934961
11	60936301	60936521
11	60955101	60955321
11	61021961	61022181
11	61024221	61024481
11	61061981	61062501
11	61100441	61101061
11	61103741	61103981
11	61115441	61115921
11	61124701	61124961
11	61129101	61129961
11	61130041	61130281
11	61146221	61146481
11	61159761	61160241
11	61185101	61185521
11	61185701	61185901
11	61196801	61197921
11	61213721	61213961
11	61276641	61277061
11	61334761	61334981
11	61348461	61349321
11	61421821	61422261
11	61439081	61439321
11	61447401	61448101
11	61456101	61456781
11	61463381	61464001
11	61465761	61466041
11	61467721	61468081
11	61468861	61469441
11	61500941	61501201
11	61509921	61510221
11	61519861	61520181
11	61559481	61559701
11	61559801	61560501
11	61582341	61583761
11	61584161	61584701
11	61594761	61595561
11	61602161	61602381
11	61638681	61638941
11	61658101	61658301
11	61658561	61658841
11	61658881	61659341
11	61666581	61667001
11	61680061	61680361
11	61684801	61685081
11	61689981	61690261
11	61715161	61715441
11	61717081	61717321
11	61722501	61722881
11	61729441	61731721
11	61734401	61736061
11	61737581	61737861
11	61739041	61739681
11	61740101	61740501
11	61772121	61772321
11	61792521	61793621
11	61800921	61801401
11	61891101	61891661
11	62078501	62078921
11	62079061	62079361
11	62082981	62083241
11	62092341	62092701
11	62098081	62098301
11	62104741	62105061
11	62105201	62105401
11	62138581	62138801
11	62148321	62148521
11	62169761	62170001
11	62192261	62192521
11	62195241	62195701
11	62211141	62211501
11	62211681	62212101
11	62264681	62265181
11	62266981	62267381
11	62270521	62270861
11	62276001	62276241
11	62306741	62307021
11	62308501	62309261
11	62310221	62311041
11	62311221	62311481
11	62312161	62314881
11	62319101	62319641
11	62320621	62321821
11	62322881	62323501
11	62323621	62324321
11	62327981	62328401
11	62341061	62342121
11	62358841	62359981
11	62361041	62361361
11	62366601	62367021
11	62368461	62370141
11	62370181	62370401
11	62379401	62380961
11	62389021	62389881
11	62413781	62414381
11	62420461	62421081
11	62432361	62433301
11	62439001	62439641
11	62439681	62439941
11	62446421	62446761
11	62473401	62473981
11	62476681	62477361
11	62477401	62477681
11	62494181	62496041
11	62496281	62496481
11	62521041	62522101
11	62528761	62529441
11	62538621	62539361
11	62554021	62554501
11	62554581	62555361
11	62559201	62559661
11	62572381	62573361
11	62574101	62574641
11	62584021	62584441
11	62598921	62600061
11	62606941	62607281
11	62607541	62609641
11	62623061	62623801
11	62630181	62630441
11	62647781	62649521
11	62650261	62650461
11	62673521	62673721
11	62791441	62791841
11	63271001	63271321
11	63273281	63273661
11	63334081	63334401
11	63334501	63335161
11	63341981	63342221
11	63381561	63382041
11	63388481	63388901
11	63401561	63401821
11	63438241	63438481
11	63438581	63439401
11	63448661	63449501
11	63536201	63536401
11	63580701	63581341
11	63605321	63605561
11	63605981	63607521
11	63612621	63612901
11	63626021	63626481
11	63639361	63639941
11	63650381	63650761
11	63655621	63655861
11	63655901	63656301
11	63684501	63684721
11	63705981	63706601
11	63708381	63708581
11	63741701	63742621
11	63753341	63753561
11	63753681	63754021
11	63766561	63767181
11	63767941	63768441
11	63774661	63775121
11	63775221	63775601
11	63795141	63795361
11	63795441	63795641
11	63859921	63860141
11	63920561	63920821
11	63933501	63933741
11	63949061	63949381
11	63952601	63953821
11	63972061	63972321
11	63973861	63975581
11	63993561	63993861
11	63993921	63994501
11	63997621	63998461
11	64001781	64001981
11	64006481	64006781
11	64007461	64007921
11	64008021	64009581
11	64014321	64014561
11	64014681	64015121
11	64018801	64019081
11	64036301	64036501
11	64036641	64038241
11	64038801	64039221
11	64051921	64052441
11	64052481	64053401
11	64068161	64068461
11	64068561	64068901
11	64071801	64073761
11	64084741	64085281
11	64085341	64085981
11	64099181	64099741
11	64102581	64102921
11	64107501	64107821
11	64108041	64108461
11	64109941	64110281
11	64122641	64122921
11	64126481	64126741
11	64127641	64127841
11	64153101	64153341
11	64163221	64163741
11	64167681	64167881
11	64215481	64216081
11	64216161	64216621
11	64216881	64217301
11	64257361	64257561
11	64265661	64266041
11	64392381	64392781
11	64422641	64423021
11	64427281	64427621
11	64443441	64443741
11	64455941	64456221
11	64490621	64490841
11	64491001	64491221
11	64509981	64512461
11	64512561	64513761
11	64539461	64539661
11	64539841	64540061
11	64544941	64545481
11	64545621	64546761
11	64570561	64570921
11	64577921	64578321
11	64611821	64612081
11	64614641	64615081
11	64622481	64622801
11	64624001	64624481
11	64626041	64626241
11	64626981	64627381
11	64629121	64629541
11	64633081	64633481
11	64637761	64638301
11	64643421	64643721
11	64645541	64647161
11	64652961	64653421
11	64653541	64653881
11	64655421	64655861
11	64661721	64662041
11	64683501	64684181
11	64684221	64685141
11	64691481	64691821
11	64691941	64692301
11	64764361	64764601
11	64780921	64781361
11	64781401	64782341
11	64794741	64795441
11	64808221	64809221
11	64811401	64811681
11	64851461	64851921
11	64863521	64863801
11	64864021	64864361
11	64877801	64878281
11	64879101	64879481
11	64880041	64880281
11	64880341	64880601
11	64884681	64885581
11	64888981	64889181
11	64889341	64890101
11	64900801	64901021
11	64901681	64902781
11	64918141	64918661
11	64948681	64948981
11	64949141	64949401
11	65029141	65029981
11	65058061	65058601
11	65059721	65059961
11	65075841	65076101
11	65081921	65082601
11	65083941	65084201
11	65101141	65101441
11	65121921	65122721
11	65129941	65130421
11	65133801	65134021
11	65138661	65138901
11	65145781	65146001
11	65149241	65149501
11	65149581	65150661
11	65153661	65154221
11	65171121	65171361
11	65183861	65184161
11	65185821	65186961
11	65187341	65187821
11	65188481	65189281
11	65189361	65191481
11	65191841	65192221
11	65192361	65192561
11	65192641	65192961
11	65193441	65194341
11	65194681	65195621
11	65208181	65208701
11	65209341	65209541
11	65212981	65213301
11	65213581	65214181
11	65214341	65214701
11	65220701	65221061
11	65222261	65222861
11	65238961	65239161
11	65239321	65239981
11	65244581	65245301
11	65254921	65255641
11	65260121	65260381
11	65260421	65260761
11	65264461	65265401
11	65266381	65266861
11	65274121	65274381
11	65274501	65275781
11	65278301	65278541
11	65290561	65290801
11	65292421	65293181
11	65307461	65308661
11	65313881	65314561
11	65323301	65323681
11	65325641	65325921
11	65337141	65338061
11	65339861	65340341
11	65341581	65342541
11	65343021	65343621
11	65344541	65345581
11	65354741	65355061
11	65355621	65356101
11	65356221	65356461
11	65378461	65378781
11	65381181	65382041
11	65382421	65383601
11	65393521	65393781
11	65405281	65406121
11	65407681	65408521
11	65419701	65420841
11	65430121	65431081
11	65479101	65480281
11	65487841	65488441
11	65511981	65512181
11	65535321	65535601
11	65537301	65537541
11	65542981	65543501
11	65543581	65544081
11	65547301	65549101
11	65559161	65559421
11	65585401	65585981
11	65601021	65601561
11	65624401	65626001
11	65626641	65627261
11	65627401	65627661
11	65627701	65628581
11	65640941	65641461
11	65652141	65652421
11	65655461	65656541
11	65656961	65657241
11	65657781	65658941
11	65661421	65661741
11	65666681	65667341
11	65667721	65668301
11	65683221	65683481
11	65686021	65687401
11	65695541	65695861
11	65708581	65709341
11	65728741	65729321
11	65729421	65729641
11	65756421	65757061
11	65769361	65770461
11	65780461	65780801
11	65788541	65788781
11	65789921	65790181
11	65812681	65812941
11	65819181	65820261
11	65836381	65836761
11	65837401	65837941
11	65838101	65838501
11	65849021	65849281
11	65868301	65868561
11	65880121	65880341
11	65881001	65881221
11	65894301	65894501
11	65990221	65990481
11	66024981	66025321
11	66025781	66026021
11	66034761	66035261
11	66035781	66036361
11	66049701	66050441
11	66056281	66056961
11	66079321	66080601
11	66085621	66086281
11	66095701	66096121
11	66102641	66102841
11	66103061	66103381
11	66103441	66103701
11	66103741	66104521
11	66112241	66112921
11	66115441	66115701
11	66175941	66176241
11	66176281	66176661
11	66189101	66189401
11	66206041	66206701
11	66211081	66211481
11	66233861	66234541
11	66234601	66234881
11	66235261	66235601
11	66247381	66248281
11	66277961	66278221
11	66311321	66311581
11	66313161	66314001
11	66335961	66336221
11	66360181	66360961
11	66383541	66385081
11	66386521	66387081
11	66405641	66406441
11	66445001	66445721
11	66445801	66446221
11	66462221	66462561
11	66512061	66512321
11	66610321	66611261
11	66623381	66624581
11	66724221	66724641
11	66725581	66726381
11	66738261	66738861
11	66839081	66839461
11	66845721	66846201
11	66882861	66883121
11	66886281	66887021
11	66887081	66887281
11	66888341	66888901
11	66979501	66979841
11	66980601	66981041
11	67006961	67007981
11	67008441	67008921
11	67020361	67020721
11	67030201	67030561
11	67030841	67031081
11	67033661	67034261
11	67034461	67034701
11	67035701	67036181
11	67037681	67038021
11	67044201	67045481
11	67050561	67051261
11	67051621	67051881
11	67054261	67054901
11	67055461	67057461
11	67069721	67070021
11	67070221	67071481
11	67084861	67085421
11	67118761	67118961
11	67120401	67121481
11	67124421	67125181
11	67140361	67140701
11	67141681	67142101
11	67148821	67149081
11	67150101	67150301
11	67158721	67158921
11	67159041	67159701
11	67168681	67169641
11	67171141	67171501
11	67186561	67186761
11	67188101	67188921
11	67195541	67196221
11	67231401	67231721
11	67232061	67232421
11	67236561	67237001
11	67250001	67250921
11	67252321	67252741
11	67272201	67273901
11	67275181	67276441
11	67346941	67347201
11	67350901	67351441
11	67351561	67352021
11	67355381	67355701
11	67374121	67374521
11	67381381	67381941
11	67396761	67397001
11	67397281	67397521
11	67397601	67398341
11	67572741	67573541
11	67764221	67765041
11	67770601	67770861
11	67770901	67771221
11	67771441	67771761
11	67776501	67776821
11	67777481	67778361
11	67781801	67782481
11	67797801	67798421
11	67803901	67804881
11	67806321	67806761
11	67807361	67808301
11	67821381	67821581
11	67858221	67858501
11	67882801	67883061
11	67886641	67886841
11	67888181	67889681
11	67909521	67909781
11	67913621	67913921
11	67979941	67980521
11	67981001	67981821
11	68024941	68025201
11	68038981	68039201
11	68039281	68040061
11	68065261	68065521
11	68138321	68138621
11	68204941	68205141
11	68214741	68214961
11	68227501	68228701
11	68314101	68314321
11	68320061	68320381
11	68503121	68503501
11	68518881	68519201
11	68595281	68595601
11	68596001	68596441
11	68606521	68607221
11	68608181	68608601
11	68609241	68609501
11	68611221	68611641
11	68623001	68623201
11	68671181	68671661
11	68694821	68695041
11	68695681	68695981
11	68722741	68723081
11	68778521	68778781
11	68806561	68806961
11	68811781	68812001
11	68815941	68816981
11	68817061	68817361
11	68823561	68823981
11	68846501	68847081
11	68847501	68848301
11	68868941	68869181
11	69064161	69064361
11	69064581	69065441
11	69065881	69066361
11	69258141	69258461
11	69345261	69345481
11	69354621	69354861
11	69458141	69458361
11	69489621	69490401
11	70048081	70048281
11	70049161	70049721
11	70049921	70050581
11	70116161	70117561
11	70160921	70161141
11	70161801	70162301
11	70169961	70170241
11	70171961	70172161
11	70172441	70172641
11	70172721	70172941
11	70244701	70244901
11	70245961	70246201
11	70262161	70262481
11	70270241	70270601
11	70284781	70284981
11	70748241	70748461
11	71158361	71158601
11	71159321	71159741
11	71159821	71160161
11	71163361	71163601
11	71163981	71164821
11	71497821	71498641
11	71639461	71640201
11	71702541	71702881
11	71707981	71708401
11	71709661	71710081
11	71736221	71736481
11	71751681	71751961
11	71752521	71753041
11	71780801	71781341
11	71791281	71792201
11	71802381	71802741
11	71811601	71811901
11	71813941	71814741
11	71823021	71824161
11	71846521	71846821
11	71894541	71894801
11	71920281	71920481
11	71929001	71929221
11	71932521	71932781
11	71934041	71935261
11	71935801	71936261
11	71949261	71949481
11	71950961	71951321
11	71974401	71974601
11	71980261	71980621
11	71984121	71984521
11	72099121	72099461
11	72122661	72123081
11	72123141	72123341
11	72125281	72125481
11	72136441	72136661
11	72142081	72142301
11	72144621	72144921
11	72145121	72145881
11	72147781	72148001
11	72151221	72151421
11	72194821	72195201
11	72281061	72281281
11	72295401	72295921
11	72296321	72296561
11	72301041	72301281
11	72301401	72301661
11	72324941	72325541
11	72335741	72336241
11	72353281	72353481
11	72353861	72354321
11	72387901	72388101
11	72394881	72395261
11	72395661	72396081
11	72423421	72423781
11	72430201	72430501
11	72431201	72431501
11	72433181	72433801
11	72438681	72438881
11	72447341	72448201
11	72449081	72450281
11	72450661	72450901
11	72452401	72452861
11	72454681	72454881
11	72455081	72455301
11	72463241	72463921
11	72470201	72470441
11	72498801	72499041
11	72504481	72505241
11	72516261	72516661
11	72518321	72518741
11	72518881	72519601
11	72521841	72522121
11	72523661	72526141
11	72526661	72527221
11	72527281	72527521
11	72533101	72533421
11	72538861	72539121
11	72539161	72539361
11	72542561	72542781
11	72546001	72546361
11	72662321	72662561
11	72686841	72687181
11	72784101	72784361
11	72852881	72853921
11	72853981	72854281
11	72854401	72854601
11	72865241	72865561
11	72868801	72869041
11	72889141	72889381
11	72896081	72896541
11	72896921	72897621
11	72900381	72900721
11	72911321	72911601
11	72914921	72915161
11	72915721	72916101
11	72925561	72925901
11	72928921	72929901
11	72947861	72948261
11	72953701	72953901
11	72981101	72981321
11	72983081	72983481
11	72985801	72986061
11	72991721	72991941
11	72994701	72994981
11	72999281	72999541
11	72999781	73000821
11	73006561	73006821
11	73011521	73011741
11	73018261	73018601
11	73018961	73020621
11	73024821	73025061
11	73046601	73046801
11	73062321	73062541
11	73083501	73083741
11	73087001	73088541
11	73091421	73091841
11	73092601	73093081
11	73095901	73096801
11	73097141	73097441
11	73098221	73098641
11	73099641	73100101
11	73104661	73104921
11	73115161	73115481
11	73126221	73126481
11	73136001	73136561
11	73170421	73170701
11	73172941	73173501
11	73308941	73309961
11	73334701	73335081
11	73358481	73358761
11	73372021	73372281
11	73471521	73472741
11	73490261	73491001
11	73499021	73499341
11	73587501	73588301
11	73675441	73675661
11	73685061	73685301
11	73691021	73691581
11	73693681	73694981
11	73706201	73706601
11	73729461	73729941
11	73731681	73732041
11	73733641	73733881
11	73734421	73734641
11	73881801	73882661
11	73966841	73967081
11	74022521	74022901
11	74109241	74110161
11	74160441	74160961
11	74171841	74172141
11	74172921	74173481
11	74173681	74173921
11	74178561	74178801
11	74184921	74185141
11	74204061	74204981
11	74292101	74292561
11	74303441	74303781
11	74303821	74304281
11	74397041	74397261
11	74459621	74460641
11	74494401	74494941
11	74659681	74660621
11	74691761	74691961
11	74699601	74700221
11	74701241	74701541
11	74811461	74811681
11	74854161	74854561
11	74885841	74886221
11	74892681	74893001
11	74906381	74906621
11	74916061	74916281
11	74952221	74953241
11	74959741	74960001
11	74972561	74972841
11	74975061	74975381
11	74976961	74977521
11	74986661	74986901
11	74991281	74991501
11	75039841	75040181
11	75048461	75048721
11	75051501	75052301
11	75060841	75061321
11	75061821	75062021
11	75062121	75063221
11	75063281	75063681
11	75081001	75081241
11	75095581	75095821
11	75110421	75111081
11	75139301	75139581
11	75140941	75141621
11	75236501	75237281
11	75243481	75243681
11	75248221	75248781
11	75273701	75273941
11	75287561	75288021
11	75294241	75294741
11	75294781	75295281
11	75350901	75351181
11	75400881	75401221
11	75417401	75417601
11	75434301	75434501
11	75479401	75480161
11	75482601	75483041
11	75484681	75484961
11	75488521	75488841
11	75512841	75513101
11	75514361	75514581
11	75521761	75521981
11	75525521	75526961
11	75603021	75603381
11	75603461	75603681
11	75863261	75863501
11	75918641	75918901
11	75919801	75920481
11	75921521	75921861
11	75921981	75922181
11	75945021	75945401
11	75945441	75945781
11	75945821	75947081
11	75962661	75962921
11	76046901	76047281
11	76050401	76050701
11	76091361	76092681
11	76155361	76156381
11	76156741	76157081
11	76299481	76299881
11	76337961	76338261
11	76340501	76340961
11	76341001	76341801
11	76348621	76348921
11	76381921	76382521
11	76391921	76392161
11	76397621	76397821
11	76432881	76433081
11	76479501	76479981
11	76510161	76510581
11	76535121	76535421
11	76568861	76569121
11	76571621	76572321
11	76574261	76574621
11	76631021	76631221
11	76758701	76759001
11	76776961	76777161
11	76777501	76778241
11	76783101	76783481
11	76793941	76794141
11	76802281	76802481
11	76838261	76838621
11	76886161	76886361
11	76886841	76887321
11	76899481	76899681
11	77122401	77123361
11	77129521	77129921
11	77160081	77160401
11	77184501	77184781
11	77184941	77185581
11	77223161	77223581
11	77300501	77301161
11	77348461	77349161
11	77530421	77530701
11	77531461	77532321
11	77705601	77706381
11	77757321	77757521
11	77790601	77791041
11	77850541	77851041
11	77892281	77892541
11	77898841	77900181
11	77904141	77904381
11	77914381	77914601
11	78001241	78001721
11	78003181	78003801
11	78023881	78024101
11	78025021	78025281
11	78061361	78061941
11	78062001	78062201
11	78074181	78074401
11	78108481	78108841
11	78127321	78127681
11	78127721	78129281
11	78130421	78130781
11	78131901	78132241
11	78135361	78136361
11	78138801	78139161
11	78149721	78149921
11	78285361	78286241
11	78509701	78510061
11	78517361	78517561
11	78523661	78523861
11	78539761	78539981
11	78563301	78563581
11	78646521	78646761
11	79098421	79098801
11	79152181	79152441
11	82232521	82232881
11	82268381	82268681
11	82384701	82384981
11	82406801	82407061
11	82575341	82575661
11	82594861	82595061
11	82600281	82600681
11	82602061	82602301
11	82606761	82607121
11	82611221	82613021
11	82782721	82783481
11	82828401	82828641
11	82867241	82869341
11	82885141	82885441
11	82904381	82906441
11	82996561	82997661
11	83004101	83004301
11	83149601	83149821
11	85339081	85339941
11	85358481	85359321
11	85374801	85376541
11	85521841	85522381
11	85565641	85566481
11	85624541	85624901
11	85656941	85657161
11	85658981	85659341
11	85661801	85662101
11	85732541	85732781
11	85753001	85753241
11	85758261	85758541
11	85778241	85778681
11	85779541	85781181
11	85845881	85846081
11	85849981	85850321
11	85852561	85853101
11	85854721	85855041
11	85867701	85867901
11	85873321	85873661
11	85874301	85874521
11	85887541	85887861
11	85904401	85904861
11	85913141	85913361
11	85913621	85914241
11	85917001	85917261
11	85925841	85926041
11	85955421	85956461
11	86013061	86013621
11	86222161	86222401
11	86303961	86304301
11	86308361	86308581
11	86319301	86319701
11	86343901	86344101
11	86382741	86383701
11	86399401	86399701
11	86415101	86415301
11	86451601	86451921
11	86454301	86454701
11	86511401	86511621
11	86666321	86666701
11	86666861	86667221
11	86748521	86749281
11	87062821	87063041
11	87063841	87064421
11	88070761	88071141
11	88071201	88071841
11	88082061	88082341
11	88088221	88088441
11	88096781	88097261
11	88135561	88135901
11	88147781	88148041
11	88218021	88218441
11	88277581	88277861
11	89345381	89345581
11	89955581	89956681
11	92930481	92931541
11	92932861	92933301
11	92942701	92942901
11	92967861	92968101
11	93230861	93231081
11	93256841	93257441
11	93262861	93263161
11	93270821	93271421
11	93274981	93275941
11	93275981	93276181
11	93276221	93276921
11	93324761	93324961
11	93337541	93337761
11	93341461	93341841
11	93388101	93388641
11	93394601	93394981
11	93395061	93395341
11	93473961	93475341
11	93517021	93518161
11	93861561	93862801
11	93868381	93868641
11	93874441	93874641
11	93885501	93885741
11	94206621	94206921
11	94226581	94227521
11	94245521	94246021
11	94267521	94267761
11	94276821	94279021
11	94283821	94284061
11	94291681	94292021
11	94307621	94308221
11	94317161	94317701
11	94335961	94336241
11	94336281	94336541
11	94356401	94356601
11	94371561	94371781
11	94371901	94372341
11	94384041	94384261
11	94501181	94501701
11	94501941	94502241
11	94609881	94610221
11	94655881	94656181
11	94706421	94707121
11	94800181	94801121
11	94801781	94802041
11	94802921	94803161
11	94822201	94822481
11	94822541	94823721
11	94883461	94883801
11	94884041	94885141
11	94963401	94963681
11	94963721	94965801
11	94978201	94978601
11	94987281	94987821
11	94989421	94990061
11	95029761	95030241
11	95070761	95071041
11	95096301	95096621
11	95104401	95104601
11	95185001	95185201
11	95310961	95311201
11	95338741	95339041
11	95438781	95439001
11	95522161	95524441
11	95569261	95569461
11	95656941	95657381
11	95867781	95868221
11	95889121	95889761
11	95890041	95890661
11	95901821	95902181
11	95906661	95906901
11	95931041	95931281
11	95940921	95941181
11	95945661	95946021
11	95953541	95953761
11	95962801	95963101
11	95963881	95964261
11	95976361	95976761
11	95979801	95980121
11	95996541	95996801
11	96036301	96036521
11	96064841	96065281
11	96071421	96071641
11	96072341	96072741
11	96076301	96076921
11	96122481	96123821
11	100551861	100552141
11	100880121	100880361
11	101424801	101425021
11	101785461	101786141
11	101786481	101786821
11	101980981	101981221
11	102153821	102154201
11	102157941	102158161
11	102158741	102158981
11	102164801	102165021
11	102174221	102174501
11	102177761	102178221
11	102187821	102188481
11	102189301	102189521
11	102212601	102212801
11	102217381	102218441
11	102261501	102261721
11	102317981	102318261
11	102322341	102322801
11	102322921	102324021
11	102327181	102327441
11	102366241	102366441
11	102401401	102401661
11	102417741	102418221
11	102447921	102448441
11	102470401	102470621
11	102551701	102552141
11	102556581	102556801
11	102579881	102580261
11	102582901	102583201
11	102593501	102593941
11	102598501	102599021
11	102604081	102604281
11	102628581	102628841
11	102628961	102629281
11	102631041	102631401
11	102790581	102791161
11	102906721	102907081
11	102948381	102948621
11	102962221	102963101
11	102979721	102980701
11	103196721	103197021
11	103533661	103533901
11	103944641	103945061
11	103946501	103946721
11	104034701	104035021
11	104402721	104402941
11	104524221	104524421
11	104576261	104576881
11	104607321	104607561
11	104707501	104707881
11	104817741	104817941
11	104839201	104839561
11	104905461	104906021
11	104915941	104916201
11	104925961	104926201
11	104970881	104971261
11	105051921	105052201
11	105052301	105052801
11	105060341	105060641
11	105090961	105091241
11	105115241	105115501
11	105699901	105700101
11	105892441	105893621
11	105947281	105948901
11	107328281	107329041
11	107435841	107436601
11	107670101	107670301
11	107695741	107696041
11	107711321	107712061
11	107729301	107729761
11	107729801	107730041
11	107798681	107799821
11	107800541	107800801
11	107827821	107828221
11	107859141	107859781
11	107879401	107880261
11	107991921	107992761
11	108070581	108071061
11	108092701	108094241
11	108096021	108096221
11	108107341	108107661
11	108337801	108338461
11	108368061	108369441
11	108464421	108464641
11	108535321	108536281
11	108568681	108568921
11	108604241	108604601
11	108766641	108766901
11	108836461	108836701
11	108865561	108866021
11	108893701	108894081
11	109618461	109618981
11	109816841	109817461
11	109843801	109844021
11	109855661	109855981
11	109870761	109871201
11	109897841	109898301
11	109939921	109940461
11	109963201	109964681
11	109969381	109969641
11	110166501	110166761
11	110166821	110167801
11	110244081	110244461
11	110245681	110246081
11	110247521	110247721
11	110247801	110248081
11	110300381	110301281
11	110301361	110301681
11	110301981	110302181
11	110349821	110350161
11	110361681	110361921
11	110367961	110368341
11	110582541	110582881
11	110583021	110583401
11	110668121	110668561
11	110778381	110778741
11	110790321	110790541
11	110839101	110839401
11	110843401	110843701
11	110848461	110848721
11	110860521	110860821
11	110889341	110889641
11	110890201	110890481
11	110890521	110891081
11	110939701	110940101
11	110978341	110978541
11	111047901	111048521
11	111050341	111050541
11	111056041	111056341
11	111057401	111057661
11	111101201	111101521
11	111317181	111317681
11	111383681	111383921
11	111402461	111402781
11	111472561	111474001
11	111636561	111637481
11	111712241	111712461
11	111716281	111716621
11	111741581	111742401
11	111749521	111750541
11	111797301	111798241
11	111802561	111802801
11	111809381	111809981
11	111895421	111896421
11	111944581	111945161
11	111957181	111957721
11	111991021	111991441
11	112000401	112000801
11	112027961	112028481
11	112030161	112030461
11	112030501	112030721
11	112031881	112032101
11	112034701	112034981
11	112045861	112046381
11	112050361	112050661
11	112090541	112090941
11	112096681	112097701
11	112150721	112151561
11	112160721	112161261
11	112165481	112165701
11	112181161	112181461
11	112385101	112385401
11	112396001	112396281
11	112408621	112408821
11	112458961	112459221
11	112486681	112487201
11	112491421	112491841
11	112493881	112494081
11	112502181	112502441
11	112832601	112832861
11	112833001	112833241
11	112848661	112848941
11	112890481	112890761
11	113059081	113059581
11	113061061	113061441
11	113075041	113075441
11	113160381	113160621
11	113176521	113176721
11	113185001	113185841
11	113644001	113644981
11	113745681	113746821
11	113799141	113799381
11	113906841	113907181
11	113929961	113930681
11	113930721	113931141
11	113931221	113931801
11	113932141	113932381
11	113951081	113951361
11	114006321	114006881
11	114010441	114010741
11	114025181	114025681
11	114030701	114031121
11	114034841	114035161
11	114129501	114129741
11	114131821	114132041
11	114270661	114271801
11	114309961	114310421
11	115375021	115375421
11	115575981	115576301
11	115577541	115577781
11	115578061	115578621
11	115580001	115580381
11	115616881	115617101
11	115630661	115631021
11	115632141	115632401
11	115740561	115740861
11	115743181	115743481
11	115783121	115783481
11	115790201	115790401
11	115801701	115802581
11	115812201	115812681
11	116219021	116219241
11	116603521	116603721
11	116643221	116644081
11	116658601	116659101
11	116661961	116662441
11	116706541	116706961
11	116722401	116722621
11	116724261	116724821
11	116750621	116750841
11	116783701	116784061
11	116802281	116802761
11	116819201	116819401
11	116843461	116843741
11	116850881	116851161
11	116852261	116852501
11	116857221	116857861
11	116870781	116871121
11	116873701	116873901
11	116876541	116876881
11	116896081	116896361
11	116916761	116916961
11	116943301	116943541
11	116944881	116945121
11	116967161	116967661
11	116968561	116969861
11	117014561	117015621
11	117015861	117016101
11	117049281	117050081
11	117050161	117050361
11	117052001	117052261
11	117056501	117056881
11	117060261	117060641
11	117097221	117097461
11	117102661	117103461
11	117186401	117187001
11	117198321	117199141
11	117330741	117331021
11	117675861	117676121
11	117677661	117677961
11	117678261	117678481
11	117680021	117680341
11	117686061	117686641
11	117687601	117687981
11	117688521	117688741
11	117694001	117694201
11	117694241	117694561
11	117699361	117699821
11	117706861	117707101
11	117712621	117713221
11	117770801	117771241
11	117777941	117778301
11	117817661	117817941
11	117841421	117841721
11	117844261	117844721
11	117845421	117845621
11	117850341	117850981
11	117851521	117851741
11	117856561	117857601
11	117857841	117858141
11	117860321	117860801
11	117864881	117865441
11	117873261	117874061
11	117878001	117878221
11	117878841	117879041
11	117879321	117879521
11	117881641	117882041
11	117882841	117883401
11	117951941	117952281
11	117955001	117955341
11	117958721	117958961
11	117959201	117959761
11	117999641	117999901
11	118013481	118014101
11	118016081	118016561
11	118042421	118042621
11	118054461	118054701
11	118055581	118055821
11	118077361	118077721
11	118084921	118085301
11	118095281	118095941
11	118097001	118097341
11	118097521	118097881
11	118099121	118099441
11	118109681	118109901
11	118112261	118112501
11	118162221	118162701
11	118187381	118187641
11	118190221	118190461
11	118230161	118230421
11	118271941	118272181
11	118272221	118272761
11	118285801	118286041
11	118286421	118286741
11	118306221	118307641
11	118401381	118401741
11	118436361	118436941
11	118442941	118443241
11	118443281	118443661
11	118478441	118478841
11	118478961	118479541
11	118560381	118561161
11	118570861	118571261
11	118574361	118574641
11	118575841	118576161
11	118661161	118662641
11	118663441	118663861
11	118709661	118709881
11	118740841	118741321
11	118747641	118747881
11	118757421	118757681
11	118777781	118778021
11	118785801	118786081
11	118788181	118788641
11	118796541	118797321
11	118798801	118799141
11	118799221	118799701
11	118800261	118800481
11	118801041	118801261
11	118827321	118827601
11	118868421	118869141
11	118888941	118889601
11	118901021	118901881
11	118927601	118928481
11	118938101	118938741
11	118955401	118956061
11	118964781	118965021
11	118965081	118966581
11	118972281	118973061
11	118977301	118978681
11	118979301	118979541
11	118986461	118986941
11	118991881	118992741
11	119005201	119005421
11	119015661	119015901
11	119039301	119039961
11	119043201	119043441
11	119062921	119063161
11	119067581	119067921
11	119075881	119076101
11	119076501	119077441
11	119191761	119191961
11	119192401	119192621
11	119204801	119205341
11	119227041	119227281
11	119227481	119227701
11	119234861	119235061
11	119252221	119252821
11	119380081	119380321
11	119380641	119381181
11	119395821	119396241
11	119404621	119405261
11	119408421	119408621
11	119409481	119409841
11	119421181	119421381
11	119444421	119444961
11	119486301	119486541
11	119488961	119489321
11	119537181	119537401
11	119599201	119600581
11	119600681	119601041
11	120039601	120040441
11	120043001	120043421
11	120076401	120076601
11	120078861	120079121
11	120079261	120080121
11	120081341	120082201
11	120095621	120096101
11	120205601	120205941
11	120206881	120207501
11	120215181	120215381
11	120381841	120382041
11	120710621	120711021
11	120823261	120823541
11	120856701	120857081
11	120894601	120895121
11	120962141	120962581
11	121162701	121162921
11	121163201	121163981
11	121190061	121190281
11	121192421	121192621
11	121229521	121229821
11	121246941	121247141
11	121287741	121288341
11	121289261	121289861
11	121292301	121292561
11	121293421	121293781
11	121297921	121298141
11	121306781	121307301
11	121319061	121319681
11	121319921	121320201
11	121322661	121323261
11	121324681	121324921
11	121335081	121335541
11	121353161	121353461
11	121445821	121446361
11	121449241	121449561
11	121460661	121461221
11	121462201	121462421
11	121526261	121527001
11	121638201	121638441
11	121699841	121700261
11	121758261	121758681
11	121761901	121762121
11	121774781	121775301
11	122073741	122073941
11	122113521	122113721
11	122124381	122124961
11	122129341	122129821
11	122376561	122376761
11	122394541	122394901
11	122394981	122395181
11	122451781	122452021
11	122499701	122500001
11	122526181	122527801
11	122530741	122531221
11	122534621	122534841
11	122568341	122568901
11	122579761	122579981
11	122585201	122585561
11	122587881	122588621
11	122604141	122604381
11	122614681	122615001
11	122616781	122617221
11	122619521	122620141
11	122627161	122627541
11	122652201	122652421
11	122718201	122718541
11	122727141	122727921
11	122735201	122735461
11	122735541	122735861
11	122753501	122753821
11	122753861	122754121
11	122891781	122892001
11	122925081	122925281
11	122932141	122933861
11	122940641	122941081
11	123008261	123008561
11	123134521	123134721
11	123171881	123172221
11	123172381	123172681
11	123284441	123284661
11	123300941	123302081
11	123302161	123302661
11	123323501	123323701
11	123327901	123328461
11	123336401	123336741
11	123345061	123345301
11	123349161	123349361
11	123349741	123350161
11	123381941	123382221
11	123418001	123418241
11	123435021	123435221
11	123451341	123451541
11	123611841	123612581
11	123940121	123940421
11	123941681	123942001
11	123942141	123942341
11	123946601	123946841
11	123946901	123947601
11	123972361	123972781
11	123986021	123986281
11	124048121	124048341
11	124065901	124066121
11	124095641	124095941
11	124384681	124384901
11	124475641	124476021
11	124492401	124493321
11	124543241	124544121
11	124602161	124602541
11	124606181	124606421
11	124606681	124606941
11	124609441	124610761
11	124616421	124617061
11	124618581	124618781
11	124628241	124628741
11	124632081	124632321
11	124632361	124632601
11	124669401	124670061
11	124670181	124670861
11	124671041	124671261
11	124706961	124707161
11	124736221	124736421
11	124746181	124746681
11	124790721	124791201
11	124823761	124824301
11	124932561	124933781
11	124940161	124941141
11	124942321	124942741
11	124949461	124949741
11	124981101	124982081
11	125274861	125275061
11	125366061	125366361
11	125384421	125384861
11	125439021	125439841
11	125461581	125461841
11	125461881	125462901
11	125495221	125495961
11	125756881	125758201
11	125772961	125773241
11	125932541	125933361
11	126081061	126081401
11	126081441	126081821
11	126138401	126139361
11	126150561	126150821
11	126152301	126152601
11	126152681	126153761
11	126154781	126155081
11	126173621	126174261
11	126180441	126180741
11	126181301	126181921
11	126188521	126188801
11	126215781	126216461
11	126225201	126225861
11	126226401	126226761
11	126256561	126256821
11	126261301	126261501
11	126261901	126262161
11	126286401	126286881
11	126310801	126311001
11	126334761	126335041
11	126338161	126338461
11	126350541	126350941
11	127901521	127901741
11	127908921	127909961
11	127965481	127965741
11	128027661	128028101
11	128065061	128065321
11	128108821	128109041
11	128141481	128141741
11	128159981	128160181
11	128353301	128353641
11	128391781	128393001
11	128418621	128418841
11	128422661	128423321
11	128433781	128434161
11	128435741	128436181
11	128449781	128450081
11	128452581	128453061
11	128500341	128500601
11	128523801	128524041
11	128528421	128528641
11	128533801	128534021
11	128557301	128557541
11	128562701	128563321
11	128563641	128564241
11	128564481	128564881
11	128565541	128566221
11	128583501	128583821
11	128588641	128589201
11	128595501	128595841
11	128596421	128597181
11	128598681	128599001
11	128604201	128604721
11	128604801	128605001
11	128615621	128616101
11	128627161	128627461
11	128642821	128643021
11	128701101	128701361
11	128729821	128730041
11	128760421	128760621
11	128773661	128773941
11	128778501	128778781
11	129148461	129149941
11	129150061	129150261
11	129154601	129154841
11	129184261	129184541
11	129193981	129194321
11	129197581	129197901
11	129201781	129202001
11	129234101	129234321
11	129620561	129621041
11	129695321	129695681
11	129764881	129765961
11	129766081	129766301
11	129800601	129800981
11	129819981	129820961
11	129871361	129873841
11	129911881	129912321
11	129913341	129913801
11	129919201	129919621
11	129920261	129920521
11	129920801	129921361
11	129938721	129940741
11	129940801	129941021
11	129955841	129956101
11	129964561	129964861
11	129991981	129992441
11	129993821	129994441
11	130002221	130002461
11	130016481	130017341
11	130026621	130026841
11	130029601	130030161
11	130033801	130034181
11	130035781	130036121
11	130050421	130050681
11	130083061	130083281
11	130184041	130185201
11	130185281	130185621
11	130304421	130305121
11	130486561	130486801
11	130731881	130732221
11	130764401	130764601
11	130785841	130786741
11	130793281	130793481
11	131278001	131278301
11	131538461	131538721
11	131564781	131565021
11	131694741	131695041
11	131703341	131703541
11	131711041	131711341
11	131928081	131928761
11	131963801	131964061
11	131969681	131969961
11	132952721	132953161
11	134093701	134095561
11	134120221	134120421
11	134122821	134123801
11	134136741	134137161
11	134145881	134146301
11	134201721	134201981
12	83541	83761
12	83821	84061
12	220981	221241
12	262481	262681
12	281881	282081
12	289661	289981
12	298301	298521
12	321541	322001
12	329081	329361
12	498301	498941
12	510501	511161
12	515981	516301
12	669161	669361
12	671021	671701
12	678961	679201
12	685281	685701
12	700501	700701
12	719241	720021
12	720141	720361
12	726521	727081
12	739801	740081
12	741941	742201
12	751641	752621
12	794541	795001
12	828701	829061
12	833641	833881
12	835381	835641
12	860281	860861
12	861421	863341
12	864041	864361
12	914241	914441
12	932541	932821
12	1014821	1015101
12	1058281	1059561
12	1099561	1099781
12	1099861	1100741
12	1104981	1105421
12	1157541	1157741
12	1399021	1399241
12	1437641	1437901
12	1530721	1530921
12	1692721	1692921
12	1703221	1704421
12	1710721	1711061
12	1714481	1715101
12	1715181	1715661
12	1728781	1729061
12	1739521	1739741
12	1743821	1744041
12	1744881	1745241
12	1770741	1771521
12	1778081	1778621
12	1799701	1800701
12	1802221	1802421
12	1905001	1906821
12	1913721	1914001
12	1920861	1921081
12	1921721	1922481
12	1951601	1951861
12	2026881	2027141
12	2030221	2030461
12	2049261	2049461
12	2113321	2113921
12	2144141	2144361
12	2393161	2393361
12	2394021	2394241
12	2397201	2397541
12	2403781	2404661
12	2405061	2405561
12	2445581	2446021
12	2450961	2451461
12	2473801	2474241
12	2609561	2609761
12	2656481	2656801
12	2660801	2661081
12	2800201	2800501
12	2861881	2862101
12	2893261	2893461
12	2903941	2904661
12	2904961	2905221
12	2921541	2922381
12	2985921	2986201
12	2986301	2986681
12	2987541	2987901
12	2999561	3000561
12	3150801	3151021
12	3182661	3182861
12	3186021	3186621
12	3334721	3334961
12	3360321	3360521
12	3409141	3409541
12	3409741	3409941
12	3472801	3473181
12	3813861	3814161
12	3827141	3827701
12	3837301	3838321
12	3861501	3862541
12	3862801	3863101
12	3982181	3982921
12	4006041	4006381
12	4071861	4072121
12	4140441	4140701
12	4216561	4217001
12	4227281	4227561
12	4242921	4243141
12	4245021	4245641
12	4252081	4252521
12	4257621	4257981
12	4262521	4262901
12	4274081	4274401
12	4311741	4311961
12	4313001	4313261
12	4324061	4324381
12	4324421	4325221
12	4332481	4332941
12	4333401	4333641
12	4352481	4352681
12	4352741	4352961
12	4386161	4386361
12	4387901	4388101
12	4395361	4395701
12	4398001	4398201
12	4398321	4399041
12	4429781	4430861
12	4543921	4544221
12	4581221	4581601
12	4586301	4586621
12	4647401	4647761
12	4647801	4648101
12	4671221	4671481
12	4674101	4674301
12	4676281	4676541
12	4676601	4677061
12	4713881	4714361
12	4758161	4758561
12	4964701	4964901
12	6097821	6098041
12	6147321	6147601
12	6149041	6149441
12	6184061	6184741
12	6202561	6202781
12	6247921	6248661
12	6250201	6250601
12	6276501	6277481
12	6292141	6292401
12	6301861	6302141
12	6303101	6303341
12	6338981	6339421
12	6339901	6340181
12	6387461	6388361
12	6432461	6433141
12	6435541	6435821
12	6441661	6442521
12	6444821	6446041
12	6450001	6450361
12	6450741	6451361
12	6454541	6454861
12	6455021	6455321
12	6456801	6457061
12	6465261	6465781
12	6468101	6468341
12	6471001	6471301
12	6472441	6472921
12	6473041	6473301
12	6476921	6477161
12	6492861	6493601
12	6525721	6526121
12	6526281	6526541
12	6532741	6533081
12	6535201	6535441
12	6539621	6540041
12	6561141	6561381
12	6571021	6571441
12	6574761	6574961
12	6579441	6580421
12	6602321	6603561
12	6641481	6642081
12	6642621	6645021
12	6647101	6647341
12	6649761	6649961
12	6651541	6651781
12	6658101	6658501
12	6659441	6659881
12	6659981	6660241
12	6663301	6663781
12	6664441	6665641
12	6672681	6672901
12	6677021	6677241
12	6677341	6677801
12	6715521	6715961
12	6716361	6716741
12	6716881	6717381
12	6722941	6723681
12	6729601	6729861
12	6745521	6745721
12	6747701	6747901
12	6752781	6753161
12	6753341	6753861
12	6756401	6756741
12	6772201	6772661
12	6798081	6799001
12	6832921	6833901
12	6854801	6855261
12	6861841	6863081
12	6873381	6873741
12	6875981	6876241
12	6887921	6888581
12	6898521	6898861
12	6901781	6902121
12	6930461	6930801
12	6934681	6935081
12	6960401	6961941
12	6976221	6977561
12	6978641	6978861
12	6981441	6981841
12	6981881	6982121
12	6982181	6983381
12	7000081	7000821
12	7009081	7009401
12	7013801	7014261
12	7023581	7023781
12	7033501	7033761
12	7046741	7047481
12	7052641	7054101
12	7055441	7055901
12	7058401	7058801
12	7059961	7060821
12	7062341	7063521
12	7068081	7068801
12	7069921	7070181
12	7070281	7071241
12	7071321	7071661
12	7074241	7074541
12	7079401	7080361
12	7125281	7126421
12	7260841	7261341
12	7261741	7262041
12	7341701	7341961
12	7342041	7342341
12	7342441	7342661
12	7592601	7593061
12	7651381	7651701
12	7656341	7656641
12	7665241	7665581
12	7695441	7695761
12	7708441	7708681
12	7791321	7791601
12	7846421	7846701
12	7984801	7985021
12	7987421	7987641
12	7990021	7990261
12	8085861	8086161
12	8088261	8088521
12	8088661	8089181
12	8101521	8101841
12	8111321	8111581
12	8113101	8113621
12	8119221	8119461
12	8123121	8123721
12	8123941	8124281
12	8129941	8130181
12	8139401	8139701
12	8142381	8143061
12	8147841	8148221
12	8178901	8179921
12	8184881	8185621
12	8185861	8186121
12	8189721	8190161
12	8198681	8198881
12	8205301	8205661
12	8210481	8210841
12	8218761	8219261
12	8223321	8223621
12	8232801	8233001
12	8234481	8235321
12	8276061	8276541
12	8279761	8280141
12	8309441	8309821
12	8379701	8379941
12	8380041	8380341
12	8390101	8390361
12	8395501	8396301
12	8419381	8419601
12	8421821	8422101
12	8549281	8549521
12	8605541	8606181
12	8618941	8619181
12	8645561	8646101
12	8671801	8672081
12	8693481	8693781
12	8725041	8725561
12	8771701	8772361
12	8850161	8850881
12	9055341	9055621
12	9101261	9101461
12	9101501	9101781
12	9101921	9103021
12	9216781	9217501
12	9270561	9271341
12	9600781	9600981
12	9800501	9801261
12	9803321	9803641
12	9884461	9884681
12	9903381	9903601
12	9911041	9911981
12	9915681	9915941
12	9963261	9963601
12	9966481	9967101
12	10021881	10022321
12	10101201	10101501
12	10123741	10124121
12	10180261	10180761
12	10221181	10221581
12	10255001	10255241
12	10271741	10272001
12	10273401	10273601
12	10273901	10274201
12	10281221	10281761
12	10282661	10283021
12	10283761	10284041
12	10305881	10306621
12	10313661	10313861
12	10320141	10320681
12	10335161	10335601
12	10338961	10339261
12	10343481	10343681
12	10364621	10365241
12	10365281	10366461
12	10516761	10517381
12	10517461	10517801
12	10525221	10525421
12	10545001	10545301
12	10545341	10545621
12	10547921	10548601
12	10559381	10559761
12	10693401	10693841
12	10765741	10766681
12	10874281	10875001
12	10875081	10875561
12	10875721	10876321
12	10902581	10903081
12	11323621	11324401
12	11639541	11639841
12	11653561	11653841
12	11729161	11729421
12	11748061	11748361
12	11801661	11801921
12	11801961	11802441
12	11802481	11803241
12	11805481	11805961
12	11820161	11820401
12	11872641	11873121
12	11899061	11899481
12	11903241	11903641
12	11905701	11906061
12	11912081	11912321
12	11915741	11915961
12	11919081	11919401
12	11919501	11919761
12	11923141	11923381
12	11926801	11927101
12	11962721	11962961
12	11965661	11966101
12	11966161	11966381
12	11989221	11989841
12	11992301	11992561
12	12008081	12008701
12	12009901	12010341
12	12033441	12033681
12	12037681	12037981
12	12134161	12134381
12	12162221	12162581
12	12162981	12163821
12	12419761	12420061
12	12503061	12503481
12	12509461	12510721
12	12532901	12533261
12	12602601	12602881
12	12609641	12609941
12	12714001	12714261
12	12715461	12716041
12	12717021	12717221
12	12753681	12753921
12	12764481	12765261
12	12808861	12809201
12	12849041	12849301
12	12849441	12849961
12	12857601	12857861
12	12869721	12870601
12	12870781	12870981
12	12871061	12871361
12	12872481	12872801
12	12875541	12875761
12	12876821	12877121
12	12877781	12879041
12	12939661	12940481
12	12941801	12942001
12	12956261	12956461
12	12962201	12962621
12	12966081	12966421
12	12970681	12970901
12	13044121	13044541
12	13069221	13069481
12	13145421	13145701
12	13145781	13146041
12	13152721	13154581
12	13197221	13197421
12	13247361	13247621
12	13251041	13251301
12	13251941	13252521
12	13253701	13254761
12	13307061	13307381
12	13318481	13318941
12	13326521	13326861
12	13349241	13349921
12	13365061	13365281
12	13408681	13409021
12	14392441	14392761
12	14393081	14393301
12	14409541	14409781
12	14410521	14411261
12	14412961	14413201
12	14413261	14413481
12	14417821	14418061
12	14426481	14426781
12	14426821	14427141
12	14467841	14468101
12	14480681	14480961
12	14518261	14519101
12	14520241	14520441
12	14537841	14538381
12	14547421	14547621
12	14707201	14707901
12	14711361	14711861
12	14715301	14715621
12	14720241	14721081
12	14721121	14721321
12	14730261	14730701
12	14766661	14767061
12	14767641	14768081
12	14774941	14775181
12	14783121	14783341
12	14797081	14797481
12	14844341	14844861
12	14922801	14924241
12	14926861	14928401
12	14955881	14956981
12	15037401	15037861
12	15101741	15102061
12	15105221	15105541
12	15109141	15109481
12	15111681	15111901
12	15112361	15112761
12	15113721	15114881
12	15128521	15128721
12	15133921	15134341
12	15135561	15135881
12	15141021	15141341
12	15374301	15374561
12	15680061	15680321
12	15685381	15685601
12	15687301	15687741
12	15687901	15688121
12	15697561	15697841
12	15699101	15699401
12	15700741	15700941
12	15716621	15716921
12	15723981	15724241
12	15743341	15743581
12	15754181	15754481
12	15841161	15841441
12	15853501	15853821
12	15854221	15854441
12	15941701	15942061
12	15942181	15943081
12	16016941	16017261
12	16034701	16035641
12	16064101	16064641
12	16301941	16302161
12	16308921	16309221
12	16500501	16500721
12	16501861	16502381
12	16560321	16560621
12	18299341	18299641
12	18836601	18836921
12	18964261	18964601
12	18976401	18976801
12	19021741	19021941
12	19282521	19282801
12	19283041	19283261
12	19343501	19344001
12	19398721	19398921
12	19592181	19593401
12	19593441	19593721
12	19741981	19742201
12	19914501	19914701
12	20047061	20047261
12	20061821	20062101
12	20120401	20120801
12	20363761	20364101
12	20521121	20521541
12	20522241	20522921
12	20557921	20558201
12	20645181	20645601
12	21590461	21590901
12	21654101	21655181
12	21768461	21768761
12	21809881	21810141
12	21810401	21810981
12	22195921	22196261
12	22199001	22199421
12	22199541	22199981
12	22253941	22254261
12	22254881	22255141
12	22471101	22471401
12	22474521	22475081
12	22488281	22489001
12	22493161	22493541
12	22501261	22501521
12	22513821	22514021
12	22527521	22527821
12	22596401	22596641
12	22691941	22692401
12	22694501	22694741
12	22697001	22697821
12	22702521	22702941
12	22777661	22778781
12	22837561	22837821
12	22840641	22840941
12	22882781	22883301
12	24814501	24815101
12	24832181	24832441
12	24893421	24893801
12	24895301	24895681
12	24967221	24967741
12	24991521	24991821
12	25053941	25054301
12	25055441	25055721
12	25055881	25056221
12	25056721	25056941
12	25062561	25063041
12	25084641	25084941
12	25101901	25102361
12	25113241	25113461
12	25119961	25120161
12	25130101	25130361
12	25132281	25132541
12	25144521	25144741
12	25192201	25192421
12	25204821	25206141
12	25347881	25348581
12	25403101	25404601
12	25486681	25487301
12	25530421	25530661
12	25538041	25538241
12	25538321	25540041
12	25540461	25540661
12	26111361	26112341
12	26250041	26250261
12	26266961	26267661
12	26275201	26275841
12	26283601	26284141
12	26427381	26428221
12	26451721	26452301
12	26493621	26494001
12	26513081	26513341
12	26624201	26624881
12	26626201	26626661
12	26676641	26677001
12	26884961	26885261
12	26944221	26944521
12	26984961	26986581
12	26986801	26987021
12	27006801	27007021
12	27027401	27027821
12	27037921	27038201
12	27090661	27092021
12	27106361	27106861
12	27140621	27140901
12	27150581	27150921
12	27162941	27163161
12	27166621	27167861
12	27175261	27175841
12	27329721	27330041
12	27332801	27333121
12	27333841	27334121
12	27378921	27379161
12	27389461	27389821
12	27391141	27391741
12	27396721	27397861
12	27484281	27484641
12	27485721	27486221
12	27486301	27486601
12	27584201	27584461
12	27590881	27591121
12	27676621	27677441
12	27702261	27702521
12	27702701	27703001
12	27772301	27772581
12	27856701	27856901
12	27863181	27864301
12	27865001	27865281
12	27932741	27933841
12	28343201	28344181
12	28952341	28952581
12	28953101	28953381
12	29023821	29024101
12	29219221	29219501
12	29220421	29220661
12	29256421	29256781
12	29301881	29302281
12	29302341	29302621
12	29305221	29305641
12	29311321	29311681
12	29317361	29318261
12	29360101	29360421
12	29361001	29361381
12	29394861	29395761
12	29395901	29396181
12	29407961	29408561
12	29470761	29471121
12	29533781	29534381
12	29580981	29581241
12	29581621	29582021
12	29588501	29588801
12	29844381	29844761
12	29935361	29936761
12	30848701	30849201
12	30907161	30908401
12	31004101	31004301
12	31226621	31226901
12	31227021	31227241
12	31476621	31478181
12	31478961	31479461
12	31515961	31516281
12	31556081	31556381
12	31742781	31742981
12	31743021	31743441
12	31743481	31744181
12	31789641	31789861
12	31800181	31800381
12	31806041	31806661
12	31812001	31812681
12	31835161	31835361
12	31840001	31840441
12	31868221	31868541
12	31881361	31882521
12	31899561	31900041
12	31902081	31902641
12	31936841	31937121
12	31985661	31986581
12	32006521	32006801
12	32028341	32028561
12	32029581	32029841
12	32040141	32040361
12	32049601	32049841
12	32059541	32059901
12	32111921	32113101
12	32204501	32204841
12	32259421	32260201
12	32292001	32292261
12	32370521	32370921
12	32527141	32527421
12	32552141	32552801
12	32555961	32556181
12	32575721	32575981
12	32634221	32634501
12	32635221	32635501
12	32636441	32636821
12	32638361	32639241
12	32660581	32660841
12	32669281	32669481
12	32675681	32676181
12	32688221	32688661
12	32711841	32712201
12	32742181	32742741
12	32827641	32828041
12	32831801	32832981
12	32907981	32909121
12	32909181	32909501
12	33682781	33683081
12	33741001	33741321
12	33741361	33741581
12	34175081	34175521
12	34175561	34175801
12	38532581	38532801
12	38710241	38710681
12	38780441	38780881
12	38786361	38786781
12	38980821	38981041
12	38981401	38981801
12	39298501	39299861
12	39300261	39300901
12	39461701	39462041
12	39497441	39497661
12	39836661	39837581
12	40013781	40014001
12	40405061	40405261
12	40499041	40500181
12	40501421	40501621
12	40531081	40531421
12	40552341	40552921
12	40602521	40603121
12	40610781	40611021
12	40616121	40616461
12	40618341	40618981
12	40620101	40620321
12	40620501	40620981
12	41733641	41733981
12	41998621	41998981
12	41999301	41999701
12	42047581	42048021
12	42090981	42091261
12	42326181	42326881
12	42418061	42418261
12	42449941	42450301
12	42491821	42492161
12	42537981	42539141
12	42631201	42632721
12	42719601	42720321
12	42720681	42720881
12	42863001	42863621
12	42876641	42876881
12	42983061	42983721
12	43025441	43025701
12	43092081	43092461
12	44152441	44153281
12	44199581	44200521
12	44229521	44230421
12	44351621	44351861
12	45342621	45342821
12	45578461	45578661
12	45586201	45586441
12	45594261	45594621
12	45599801	45600061
12	45609201	45610081
12	45610121	45610801
12	45638361	45638641
12	45651041	45651401
12	45809221	45809521
12	45829741	45830201
12	45937681	45937881
12	45950761	45951161
12	45969841	45970121
12	46016081	46016281
12	46038381	46038581
12	46064201	46064501
12	46119601	46119801
12	46120721	46121941
12	46122261	46123961
12	46124021	46124601
12	46380461	46380741
12	46383461	46385021
12	46385481	46386061
12	46466021	46466261
12	46608901	46609341
12	46610061	46610341
12	46611841	46612101
12	46631181	46631481
12	46662661	46663041
12	46754701	46754921
12	46764921	46766941
12	46766981	46767181
12	46776701	46778161
12	46853961	46854261
12	46867421	46867741
12	46881341	46881921
12	46930141	46930361
12	46943601	46944041
12	47054501	47054881
12	47055041	47055441
12	47058501	47058741
12	47058781	47059081
12	47320301	47320661
12	47473201	47473721
12	47474501	47474821
12	47479601	47479821
12	47532841	47533421
12	47601061	47601561
12	47601641	47601861
12	47609941	47610461
12	47610661	47610861
12	47623401	47623601
12	47670641	47670921
12	47671881	47672181
12	47750101	47750461
12	47754581	47754881
12	47791541	47791741
12	47795001	47795421
12	48002541	48002821
12	48045501	48045741
12	48099301	48100021
12	48100321	48100601
12	48103581	48103801
12	48109141	48109381
12	48111361	48111661
12	48135201	48135421
12	48144281	48144541
12	48152541	48153181
12	48163921	48164141
12	48166821	48167161
12	48167201	48167601
12	48173121	48173401
12	48195421	48195681
12	48197041	48197261
12	48202401	48203081
12	48206601	48207521
12	48212561	48212781
12	48212941	48214221
12	48262341	48262801
12	48265581	48265821
12	48275561	48275981
12	48276541	48276781
12	48282821	48283121
12	48294201	48294441
12	48294761	48295341
12	48297681	48298141
12	48298341	48298641
12	48298701	48299061
12	48340641	48340861
12	48357121	48357661
12	48499361	48500281
12	48512921	48513161
12	48550961	48551661
12	48576841	48577701
12	48583381	48583581
12	48591681	48592641
12	48610621	48610941
12	48673021	48673301
12	48676681	48677221
12	48743961	48745101
12	49075501	49076541
12	49110081	49111041
12	49208121	49209381
12	49212141	49212341
12	49245621	49246301
12	49246901	49247341
12	49259361	49259881
12	49297801	49298001
12	49319201	49319401
12	49332621	49332821
12	49334001	49334321
12	49348721	49349061
12	49350981	49351481
12	49371821	49372021
12	49374761	49375061
12	49375161	49375401
12	49389281	49389501
12	49390541	49390981
12	49392501	49392721
12	49411681	49413061
12	49413841	49414061
12	49437661	49437861
12	49449781	49450181
12	49450321	49450581
12	49453661	49455161
12	49457781	49458041
12	49463341	49464081
12	49482061	49482341
12	49502701	49502941
12	49504081	49505041
12	49523961	49525561
12	49581841	49583181
12	49589641	49589841
12	49616321	49616601
12	49619661	49619861
12	49624541	49624981
12	49627001	49627201
12	49627341	49628021
12	49628161	49628581
12	49629021	49629241
12	49658201	49659581
12	49716441	49717301
12	49730841	49731141
12	49736001	49736601
12	49758841	49759041
12	49760301	49760821
12	49760861	49761361
12	49823141	49823341
12	49931541	49931801
12	49931881	49932121
12	49932501	49932921
12	49961541	49962261
12	50016541	50016741
12	50016801	50017521
12	50038421	50038621
12	50056821	50057121
12	50064821	50065021
12	50093021	50093341
12	50099381	50099621
12	50100981	50101801
12	50134941	50136201
12	50144221	50144501
12	50147661	50147961
12	50170201	50170441
12	50178161	50178421
12	50191261	50191501
12	50218701	50219041
12	50219121	50219441
12	50221541	50221741
12	50221921	50222861
12	50236421	50237061
12	50339341	50339621
12	50360821	50361561
12	50376381	50376661
12	50377681	50377901
12	50381441	50381741
12	50419141	50419621
12	50426761	50427361
12	50444341	50444581
12	50460301	50460621
12	50464321	50464581
12	50469021	50469281
12	50478761	50479101
12	50479181	50479421
12	50505221	50506521
12	50560641	50561701
12	50616361	50616581
12	50677221	50677561
12	50794321	50795081
12	50898521	50899201
12	50911201	50911881
12	50966041	50966361
12	51019861	51020061
12	51139721	51139981
12	51157201	51157961
12	51158201	51158521
12	51318161	51318561
12	51328261	51328641
12	51402841	51403201
12	51418421	51418781
12	51419621	51420581
12	51421941	51422181
12	51441541	51442321
12	51476961	51477641
12	51566481	51567301
12	51567641	51567961
12	51611401	51611681
12	51611761	51612401
12	51632381	51633161
12	51635801	51636301
12	51636741	51637021
12	51640021	51640441
12	51663501	51663721
12	51663841	51664161
12	51664521	51664781
12	51685721	51685981
12	51712701	51712941
12	51717801	51718241
12	51720461	51721061
12	51735241	51735461
12	51762661	51763121
12	51784641	51784861
12	51787921	51788341
12	51797601	51798141
12	51818381	51818801
12	51818861	51819061
12	52207901	52208541
12	52214181	52215301
12	52215361	52215561
12	52221941	52222161
12	52245461	52245901
12	52257961	52258301
12	52264941	52265221
12	52269101	52269341
12	52275841	52276041
12	52279681	52280221
12	52305961	52306481
12	52316401	52316821
12	52344941	52345641
12	52366641	52367101
12	52370761	52370961
12	52374161	52374421
12	52386981	52387221
12	52399541	52400121
12	52400161	52401801
12	52414361	52415021
12	52416621	52417761
12	52418661	52418901
12	52419221	52420001
12	52426641	52427221
12	52430621	52431021
12	52439301	52440141
12	52444141	52445601
12	52463081	52464081
12	52512181	52512661
12	52513641	52513981
12	52526541	52526941
12	52540921	52541501
12	52545721	52546301
12	52557741	52557981
12	52559301	52559521
12	52565821	52566061
12	52580221	52580521
12	52586001	52586281
12	52591481	52592881
12	52596661	52597521
12	52607221	52607581
12	52615881	52616261
12	52637861	52638261
12	52674081	52674421
12	52702301	52702541
12	52721321	52721621
12	53264121	53264561
12	53267761	53268381
12	53273121	53273741
12	53273801	53274001
12	53297081	53297521
12	53301641	53301881
12	53374661	53374961
12	53399721	53400401
12	53400741	53400961
12	53440601	53441761
12	53447921	53448621
12	53466701	53466961
12	53472801	53473741
12	53487621	53487821
12	53491701	53491901
12	53493141	53493501
12	53523101	53523401
12	53553241	53553461
12	53573821	53575001
12	53576601	53577001
12	53591501	53591841
12	53599621	53599861
12	53607161	53607381
12	53611061	53611441
12	53613801	53614361
12	53614401	53615701
12	53645361	53645581
12	53645741	53646221
12	53649841	53650081
12	53661921	53662381
12	53688901	53689641
12	53691921	53692221
12	53692841	53693921
12	53714881	53715601
12	53718141	53719121
12	53719601	53719801
12	53738821	53739281
12	53746461	53746681
12	53759021	53759501
12	53759661	53760001
12	53764701	53765721
12	53772961	53774661
12	53775641	53775981
12	53815321	53815641
12	53834921	53835941
12	53845501	53846121
12	53846221	53846661
12	53886601	53887101
12	53893221	53893821
12	53893861	53894261
12	53894321	53895501
12	53902401	53902681
12	53969321	53969661
12	53969761	53970021
12	53970541	53970741
12	53973281	53973621
12	54019641	54020421
12	54069541	54070421
12	54121141	54121801
12	54137461	54137681
12	54140441	54140741
12	54399781	54400041
12	54582721	54583061
12	54585421	54585661
12	54589441	54589901
12	54590201	54590601
12	54595201	54595421
12	54608481	54609001
12	54610661	54611021
12	54673261	54675161
12	54683161	54683621
12	54688081	54688281
12	54691581	54692061
12	54694641	54694981
12	54698021	54698461
12	54700841	54701621
12	54718481	54719241
12	54722161	54722381
12	54752681	54753661
12	54754461	54754721
12	54757461	54757741
12	54758181	54758621
12	54762301	54762741
12	54773461	54773761
12	54776701	54777461
12	54778141	54778821
12	54778941	54779501
12	54784041	54784341
12	54787501	54788321
12	54793121	54793581
12	54801321	54801741
12	54805081	54806001
12	54807081	54807801
12	54812921	54813321
12	54816981	54817301
12	54833481	54833701
12	54856881	54857121
12	54891201	54891641
12	54892421	54892641
12	54943061	54943501
12	54953901	54954541
12	54973561	54973781
12	55102681	55102961
12	55110161	55110501
12	55247781	55248021
12	55275901	55276301
12	55329121	55329341
12	55378261	55378701
12	55413601	55413881
12	55437061	55437341
12	55437381	55437681
12	55454341	55454601
12	55462301	55462521
12	56013481	56013781
12	56022941	56023141
12	56036061	56036441
12	56036481	56036741
12	56039761	56040621
12	56044441	56044961
12	56067481	56067781
12	56070561	56071001
12	56101201	56101421
12	56109681	56110741
12	56114661	56115241
12	56118461	56118761
12	56122241	56122441
12	56122501	56123681
12	56123961	56124221
12	56132201	56132441
12	56132641	56132861
12	56136701	56136921
12	56137041	56137641
12	56211241	56212121
12	56223141	56223661
12	56223701	56223901
12	56236661	56236861
12	56240861	56241201
12	56241581	56242101
12	56320661	56321081
12	56321501	56321981
12	56323921	56324161
12	56334001	56334341
12	56360401	56360681
12	56367141	56368341
12	56390761	56391321
12	56401061	56401281
12	56414541	56414901
12	56435321	56436261
12	56440961	56441181
12	56472781	56473241
12	56473561	56474001
12	56497841	56498881
12	56498921	56499181
12	56509761	56510761
12	56511621	56512701
12	56513161	56513461
12	56519921	56520261
12	56520521	56520761
12	56521601	56522161
12	56523041	56523441
12	56535801	56536001
12	56545901	56546461
12	56551521	56551861
12	56551921	56552281
12	56552321	56552541
12	56552821	56553221
12	56554281	56554521
12	56583121	56583921
12	56614421	56614881
12	56615441	56616181
12	56617701	56618421
12	56651841	56652601
12	56660421	56661341
12	56693521	56694681
12	56709401	56710361
12	56714821	56715201
12	56727401	56728261
12	56730501	56730821
12	56752641	56752961
12	56753621	56754481
12	56842841	56843381
12	56858161	56858401
12	56862101	56862481
12	56882121	56882401
12	56963841	56964321
12	56987981	56988181
12	57022781	57023081
12	57023541	57023941
12	57024001	57024301
12	57028741	57029241
12	57029761	57031081
12	57039461	57040321
12	57081121	57081361
12	57081501	57082681
12	57083381	57083601
12	57094421	57094881
12	57114501	57115001
12	57118721	57119521
12	57146101	57146341
12	57160301	57160701
12	57326661	57326961
12	57400081	57400541
12	57440841	57441041
12	57441161	57441601
12	57449701	57449961
12	57463281	57463661
12	57472081	57473061
12	57480921	57481241
12	57481561	57483181
12	57483701	57484021
12	57487141	57487341
12	57487421	57487761
12	57504081	57504781
12	57505001	57505361
12	57505401	57506421
12	57512501	57513121
12	57518121	57518381
12	57521421	57521661
12	57523541	57524001
12	57551681	57551961
12	57556401	57556641
12	57576801	57577021
12	57607121	57607381
12	57608141	57608361
12	57618701	57618961
12	57623341	57623601
12	57623721	57624001
12	57632721	57633261
12	57634261	57634521
12	57637521	57637721
12	57642601	57643141
12	57724841	57725141
12	57733961	57734161
12	57824221	57825161
12	57852701	57853221
12	57853321	57853601
12	57856501	57856781
12	57870041	57870341
12	57871601	57872141
12	57881601	57882261
12	57913601	57914921
12	57915781	57917141
12	57940801	57941281
12	57977161	57977401
12	57984801	57985221
12	58015601	58015821
12	58087461	58088281
12	58135721	58136121
12	58138081	58138901
12	58145801	58146621
12	58149301	58149841
12	58150621	58150821
12	58158881	58159461
12	58165161	58165361
12	58165501	58166741
12	58176361	58176861
12	58210581	58210881
12	58225221	58225441
12	58229301	58229501
12	58230681	58230881
12	58238461	58238761
12	58239141	58239701
12	58239841	58240641
12	58240681	58241141
12	58258901	58259361
12	58299181	58299441
12	58329621	58330201
12	58333161	58333421
12	58334741	58336001
12	59472901	59473101
12	59885681	59885981
12	59989581	59990561
12	59990701	59991001
12	59991181	59991661
12	60006841	60007141
12	60014101	60014561
12	60092461	60092701
12	60093401	60093721
12	62264561	62264981
12	62309301	62309541
12	62387561	62387841
12	62397101	62397301
12	62500641	62500901
12	62540121	62540441
12	62586281	62586741
12	62596641	62596941
12	62605261	62605601
12	62609501	62609721
12	62644521	62644781
12	62645081	62645381
12	62650681	62650961
12	62653481	62655001
12	62712841	62713161
12	62729661	62729861
12	62829521	62829781
12	62859901	62860101
12	62860341	62861121
12	62975641	62975841
12	62995981	62997721
12	63025661	63025861
12	63126621	63127081
12	63138381	63138761
12	63139141	63139401
12	63168661	63168861
12	63179741	63180121
12	63187801	63188041
12	63193001	63193201
12	63292461	63292661
12	63308161	63308401
12	63328001	63329101
12	64173441	64174201
12	64237301	64238661
12	64287981	64288221
12	64311621	64312381
12	64349601	64350001
12	64482201	64482461
12	64615341	64615781
12	64615841	64616581
12	64687781	64688121
12	64797741	64799041
12	64845021	64845221
12	64845521	64846561
12	64846601	64846941
12	64894161	64894581
12	64943441	64943641
12	64954861	64955081
12	64989021	64989321
12	64990241	64990501
12	65002701	65003301
12	65003841	65005141
12	65012941	65013281
12	65015081	65015301
12	65015461	65015741
12	65019001	65019761
12	65032681	65032961
12	65093421	65093901
12	65108281	65108761
12	65143301	65143521
12	65143661	65143881
12	65151501	65151821
12	65152801	65153621
12	65174261	65174641
12	65174681	65174981
12	65176061	65176281
12	65190081	65190341
12	65194461	65194761
12	65563041	65564201
12	65564241	65564481
12	65672281	65672961
12	65673021	65673241
12	65804361	65804581
12	65950581	65950781
12	66093101	66093361
12	66218781	66219301
12	66219361	66219581
12	66275501	66275701
12	66275741	66276301
12	66319481	66319761
12	66441221	66441421
12	66501221	66501581
12	66524461	66524981
12	66538661	66539201
12	66543861	66544181
12	66562881	66563981
12	66581621	66582001
12	66582601	66583581
12	66584381	66584681
12	66584841	66585161
12	66590641	66590901
12	66604701	66604921
12	66611161	66611361
12	66627861	66628161
12	66628841	66629361
12	66630761	66631081
12	66633941	66634181
12	66635341	66635761
12	66662361	66662681
12	66674421	66674641
12	66695841	66696661
12	66715201	66715581
12	66759961	66760161
12	66773501	66773821
12	66782321	66782681
12	66792841	66793061
12	66801261	66801761
12	67086001	67086241
12	67662181	67663761
12	67851661	67851921
12	67877141	67877421
12	68024601	68024861
12	68028181	68028401
12	68041641	68041961
12	68042221	68043481
12	68092501	68093261
12	68104421	68104661
12	68616961	68617221
12	68634861	68635121
12	68725661	68726561
12	68728021	68728221
12	68750181	68750381
12	68752661	68752941
12	68752981	68753321
12	68753481	68753781
12	68758561	68759601
12	68761621	68762101
12	68767641	68767921
12	68773001	68773401
12	68777961	68778201
12	68799961	68800221
12	68841361	68841561
12	68845341	68845541
12	68932961	68933321
12	68953781	68954261
12	69004121	69005641
12	69080361	69081201
12	69139601	69140681
12	69177841	69178221
12	69179181	69179581
12	69181121	69181761
12	69186821	69187061
12	69201321	69202821
12	69309001	69309201
12	69326001	69326221
12	69326261	69327561
12	69356961	69357201
12	69357281	69357541
12	69372501	69372781
12	69400841	69401101
12	69401161	69401581
12	69402341	69402681
12	69420221	69420461
12	69433501	69434141
12	69449601	69449821
12	69453301	69453621
12	69496661	69497001
12	69550841	69551141
12	69632921	69634181
12	69677961	69678201
12	69684841	69685101
12	69718961	69719161
12	69723721	69724141
12	69731921	69732161
12	69735161	69735481
12	69741941	69742461
12	69742521	69742721
12	69751321	69751521
12	69753341	69754161
12	69858321	69858561
12	69863821	69864801
12	69978981	69979801
12	70132141	70133661
12	70273221	70273441
12	70301961	70302301
12	70321001	70321461
12	70443781	70444261
12	70446801	70447101
12	70474441	70474661
12	70636441	70637741
12	70637881	70638141
12	70711601	70711981
12	70713421	70713821
12	70748061	70748321
12	70759361	70759801
12	70759881	70760241
12	70760421	70760981
12	71003781	71004041
12	72056481	72058401
12	72079641	72080421
12	72080501	72080761
12	72081921	72082141
12	72148221	72149721
12	72166621	72166821
12	72233241	72233661
12	72264301	72264501
12	72332581	72332801
12	72410921	72411141
12	72665741	72666061
12	73141261	73141541
12	73142761	73143041
12	74931081	74931321
12	74931401	74932101
12	74932401	74932701
12	75723741	75724281
12	75728121	75728761
12	75784641	75785401
12	75831441	75831721
12	75865641	75866341
12	75872221	75872541
12	75874321	75874741
12	75874901	75875161
12	75882421	75882621
12	75905121	75905841
12	76338001	76338281
12	76338341	76338681
12	76357961	76358441
12	76363541	76363901
12	76368121	76368461
12	76371521	76372281
12	76414101	76414401
12	76414521	76414981
12	76424661	76426461
12	76430941	76431181
12	76477501	76479181
12	76545981	76546341
12	76549681	76550141
12	76552241	76552981
12	76566401	76566641
12	76741721	76742621
12	76952421	76954261
12	76982581	76983201
12	77005341	77005741
12	77015361	77015561
12	77157401	77158601
12	77272741	77273021
12	77273141	77273341
12	77454321	77454581
12	77458901	77459981
12	78392861	78393401
12	78398501	78398841
12	78427821	78428141
12	78812821	78813101
12	78851781	78852061
12	79030241	79030581
12	79371181	79371601
12	79499101	79499361
12	79521041	79521361
12	80083441	80083661
12	80265521	80265741
12	80321941	80322141
12	80328201	80329581
12	81330281	81331341
12	81333381	81333701
12	82203981	82204361
12	82336381	82336741
12	82343541	82343921
12	82349501	82349701
12	82751841	82752781
12	83079501	83081681
12	83225961	83226281
12	83359781	83360301
12	84902121	84902321
12	88429121	88429681
12	88535441	88536681
12	88828161	88828681
12	88974121	88974521
12	89032761	89033121
12	89033181	89033481
12	89038801	89039081
12	89413421	89413661
12	89529861	89530061
12	89549721	89549921
12	89550101	89550461
12	89550721	89551081
12	89554301	89554801
12	89556361	89556981
12	89560241	89560741
12	89637481	89637841
12	89638281	89638741
12	89638781	89639221
12	89674681	89674881
12	89727621	89728021
12	89739601	89740981
12	89743681	89743941
12	89745201	89746941
12	89747041	89748641
12	89776181	89776461
12	89783541	89783861
12	89783921	89784161
12	89818201	89818501
12	89821361	89821841
12	89918221	89919481
12	89919541	89920141
12	89936781	89937001
12	89965301	89965541
12	90091121	90091381
12	90101381	90104181
12	90115181	90115761
12	90125481	90125761
12	90127401	90127721
12	90149981	90151181
12	90154541	90154861
12	90156241	90156721
12	90162701	90163421
12	90174781	90175281
12	90177441	90177861
12	90181661	90181861
12	90183621	90184041
12	90250221	90250581
12	90251441	90251781
12	90253701	90253901
12	90256561	90256961
12	90257421	90257701
12	90257781	90258101
12	90274541	90274841
12	90318041	90318241
12	90320981	90321221
12	90341761	90342041
12	90343681	90343921
12	90362161	90362361
12	90374101	90374361
12	90485061	90485421
12	90610621	90610941
12	90647461	90647921
12	91775901	91776121
12	92172761	92173101
12	92265501	92265981
12	92270721	92271421
12	92341201	92341701
12	92423841	92424261
12	92424421	92424661
12	92459281	92459761
12	92464841	92465341
12	92499361	92499861
12	92502521	92502821
12	92517481	92517861
12	92517981	92518321
12	92527881	92528221
12	92530861	92531381
12	92537781	92540521
12	92552761	92552981
12	92602421	92602821
12	92612081	92612481
12	92612561	92612861
12	92625761	92626121
12	92627201	92627421
12	92627481	92627721
12	92628301	92628581
12	92691681	92692081
12	92694561	92694901
12	92695161	92695441
12	92757421	92757921
12	92836641	92836861
12	92838461	92838901
12	92839021	92839301
12	92860341	92860641
12	92896321	92896641
12	92898481	92898861
12	92899221	92899421
12	92899581	92899861
12	92932981	92933341
12	92987461	92988121
12	93043421	93043621
12	93043741	93044001
12	93178961	93179181
12	93305841	93306221
12	93322201	93323641
12	93364721	93365061
12	93367381	93367741
12	93381181	93381421
12	93381641	93382201
12	93454141	93454401
12	93483941	93484261
12	93491901	93492361
12	93521521	93521821
12	93528381	93528581
12	93528681	93528901
12	93531841	93532201
12	93532761	93533361
12	93578101	93578681
12	93632321	93632541
12	93637681	93638541
12	93770261	93770561
12	93771241	93772741
12	93807001	93807201
12	93834921	93836481
12	93860961	93861701
12	93964401	93965181
12	93985041	93985681
12	94070781	94071841
12	94136061	94136361
12	94142861	94143101
12	94166701	94167301
12	94171181	94171421
12	94179081	94179321
12	94241261	94241501
12	94241601	94241901
12	94242301	94243101
12	94247521	94247801
12	94249081	94249361
12	94283661	94283861
12	94406381	94406681
12	94419621	94419961
12	94431261	94431561
12	94495861	94496321
12	94505901	94506401
12	94517021	94517221
12	94517501	94518221
12	94519701	94520241
12	94528081	94528321
12	94541621	94543981
12	94565861	94566161
12	94566721	94567101
12	94568361	94568681
12	94574241	94574741
12	94601641	94602241
12	94633881	94634301
12	94638521	94638981
12	94656101	94656501
12	94657281	94657661
12	94660201	94660481
12	94666101	94666321
12	94853321	94854361
12	95015481	95015781
12	95034101	95034701
12	95037321	95037781
12	95037841	95038781
12	95043521	95043961
12	95044181	95044481
12	95068681	95068921
12	95069641	95070441
12	95070761	95071041
12	95082841	95083361
12	95093661	95093941
12	95119641	95119841
12	95158081	95158281
12	95186541	95186781
12	95224881	95225221
12	95397161	95397701
12	95466641	95467581
12	95497021	95497301
12	95525681	95526061
12	95526681	95526941
12	95609781	95609981
12	95610681	95612141
12	95822301	95822601
12	95867241	95868081
12	95868121	95868341
12	95942501	95942741
12	96027061	96027341
12	96252441	96253061
12	96312361	96312561
12	96336461	96337421
12	96389461	96389761
12	96390021	96390421
12	96392481	96392721
12	96414161	96414441
12	96428841	96430001
12	96431221	96431641
12	96441481	96442061
12	96447781	96448021
12	96448061	96448401
12	96455681	96456281
12	96502141	96502461
12	96514521	96514881
12	96515041	96515521
12	96530601	96530841
12	96537241	96537461
12	96564241	96564441
12	96570681	96571301
12	96587941	96588381
12	96589421	96589641
12	96592761	96593001
12	96608961	96609281
12	96631601	96631821
12	96635681	96636081
12	96744801	96745161
12	96793061	96795281
12	96801361	96801901
12	96828021	96828261
12	96878961	96879201
12	96883121	96883641
12	96894961	96895161
12	97300521	97301321
12	97301441	97301661
12	98582381	98582621
12	98791341	98791621
12	98802461	98802761
12	98811141	98811421
12	98818681	98818881
12	98833501	98834201
12	98840581	98840821
12	98850581	98851101
12	98857921	98858301
12	98864621	98865001
12	98884841	98885081
12	98891081	98891341
12	98896681	98897041
12	98897081	98898101
12	98908861	98909641
12	98910081	98910461
12	98986961	98988261
12	99001041	99001581
12	99006581	99007041
12	99012801	99013101
12	99037841	99039321
12	99092681	99092901
12	99524941	99525281
12	99525481	99525781
12	99530701	99531201
12	99531281	99531541
12	99539981	99540201
12	100521961	100522261
12	100531841	100532381
12	100535441	100537101
12	100548641	100548841
12	100557661	100557981
12	100593441	100593641
12	100593701	100594021
12	100594361	100594861
12	100660461	100661701
12	100961021	100961361
12	100967041	100967781
12	100970461	100970861
12	100996861	100997121
12	101002601	101002841
12	101673701	101674201
12	101750661	101750881
12	101800981	101802101
12	102009761	102010341
12	102028501	102028701
12	102063841	102064121
12	102065181	102065981
12	102090541	102092461
12	102141561	102141861
12	102157041	102157381
12	102165841	102166161
12	102167441	102167841
12	102174421	102174641
12	102217741	102218001
12	102224121	102225221
12	102270801	102272021
12	102285321	102285681
12	102296501	102296721
12	102311461	102311801
12	102319201	102319521
12	102455341	102456081
12	102513441	102514401
12	102878221	102878521
12	102892241	102892681
12	102897021	102897421
12	102898141	102898401
12	103793881	103794081
12	103969141	103969361
12	104092661	104092861
12	104193681	104193881
12	104200541	104200961
12	104222941	104223221
12	104226941	104227241
12	104234261	104235921
12	104323121	104324401
12	104324721	104325081
12	104350461	104351441
12	104359361	104360061
12	104457561	104458881
12	104531101	104532421
12	104571421	104571621
12	104609381	104609981
12	104680361	104681321
12	104682441	104683301
12	104697121	104697941
12	104708041	104708281
12	104752161	104752441
12	104765901	104766161
12	104850221	104851481
12	104851641	104851881
12	104856781	104857101
12	104859201	104859441
12	104871601	104871801
12	104872161	104872521
12	104874721	104875181
12	104884021	104884301
12	104940441	104940721
12	104963501	104963921
12	104990081	104990281
12	104997721	104998201
12	104998341	104998741
12	104999541	104999881
12	105031341	105031841
12	105035561	105036081
12	105037021	105037461
12	105037561	105038041
12	105038621	105038841
12	105042621	105042821
12	105043261	105043581
12	105043721	105044041
12	105046781	105047021
12	105062021	105062321
12	105063641	105064161
12	105065241	105065861
12	105066341	105066541
12	105073981	105074421
12	105076501	105077041
12	105081621	105081961
12	105083521	105083721
12	105089321	105089741
12	105113841	105114701
12	105121841	105122221
12	105134341	105134861
12	105143861	105144261
12	105145461	105145701
12	105156981	105157381
12	105217741	105217981
12	105351801	105352661
12	105368281	105368841
12	105379921	105380421
12	105446861	105447221
12	105477381	105477641
12	105478081	105478621
12	105500921	105502221
12	105629481	105630281
12	105724041	105724701
12	105752641	105752861
12	106617981	106618201
12	106620681	106620901
12	106621281	106621761
12	106628401	106628641
12	106639861	106640401
12	106640781	106643221
12	106663001	106663221
12	106673921	106674221
12	106676221	106676461
12	106682241	106682501
12	106695581	106695781
12	106696141	106697481
12	106751321	106752181
12	106752241	106752501
12	106848961	106849241
12	107153961	107154261
12	107167681	107168581
12	107304081	107304381
12	107349401	107349781
12	107380381	107381141
12	107485841	107486101
12	107486821	107487981
12	107671621	107671961
12	107711781	107713441
12	107713521	107714281
12	107715901	107716161
12	107722541	107722921
12	107723281	107723861
12	107731161	107731461
12	107746141	107746361
12	107765961	107766321
12	107794901	107795121
12	107909261	107909661
12	108054001	108054361
12	108079281	108079921
12	108154301	108154501
12	108154581	108155241
12	108172481	108172741
12	108172961	108173161
12	108173261	108173461
12	108278941	108279141
12	108297441	108297681
12	108306181	108306401
12	108692101	108692301
12	108707121	108707321
12	108707401	108708041
12	108726741	108727221
12	108728061	108728401
12	108729581	108729841
12	108761061	108761761
12	108908561	108909621
12	108941421	108941781
12	108954601	108955321
12	108955761	108956681
12	108957341	108957601
12	108961201	108961461
12	109016101	109016541
12	109022221	109022561
12	109025761	109026081
12	109027361	109028021
12	109028081	109028581
12	109029361	109029761
12	109058341	109058941
12	109061081	109061541
12	109083681	109083961
12	109084881	109085081
12	109085181	109085941
12	109086261	109086501
12	109090221	109090581
12	109117201	109117641
12	109118101	109118641
12	109123921	109124561
12	109124601	109124901
12	109125001	109126141
12	109128121	109128521
12	109137881	109138141
12	109162641	109162921
12	109197381	109197581
12	109214581	109214821
12	109215781	109216101
12	109216301	109216641
12	109232001	109232521
12	109232561	109232901
12	109247661	109247861
12	109248281	109248541
12	109250321	109252021
12	109255761	109256001
12	109278321	109278701
12	109297161	109297401
12	109299581	109299841
12	109301781	109302101
12	109307881	109308341
12	109333481	109333681
12	109342201	109342441
12	109490041	109490481
12	109531021	109531541
12	109535661	109536421
12	109548821	109549281
12	109592281	109592981
12	109608141	109608561
12	109898921	109899281
12	109915021	109915301
12	109915341	109915541
12	110010861	110011701
12	110033141	110033521
12	110151201	110152481
12	110200961	110201301
12	110213161	110213381
12	110265781	110266581
12	110283061	110283441
12	110284221	110284561
12	110284901	110285541
12	110316681	110316881
12	110317961	110318601
12	110325941	110326761
12	110337861	110338421
12	110382801	110383041
12	110390281	110390561
12	110432301	110432701
12	110433321	110434341
12	110436741	110437561
12	110437861	110438201
12	110445681	110446101
12	110486001	110486801
12	110517401	110517861
12	110526041	110526381
12	110526781	110527121
12	110538101	110538421
12	110561841	110562281
12	110562381	110562601
12	110691061	110691341
12	110691721	110691941
12	110694481	110695061
12	110700641	110700901
12	110718201	110720221
12	110724501	110724761
12	110841201	110841661
12	110869241	110869461
12	110869541	110869741
12	110887521	110888381
12	110893581	110893861
12	110894461	110894721
12	110905801	110906341
12	110906381	110906741
12	110906861	110907441
12	110939361	110940401
12	110990201	110990441
12	111001841	111002061
12	111015581	111015801
12	111015981	111016421
12	111020141	111021381
12	111028601	111029161
12	111043441	111043781
12	111051521	111052321
12	111099481	111099681
12	111115481	111115741
12	111126801	111127701
12	111129141	111129401
12	111131621	111131941
12	111132121	111132761
12	111136101	111136721
12	111180021	111180261
12	111180501	111181121
12	111264541	111264741
12	111306881	111307181
12	111325841	111326121
12	111332261	111332461
12	111494881	111495281
12	111564221	111564501
12	111608321	111608741
12	111618961	111619221
12	111634401	111634661
12	111662021	111662241
12	111686141	111686421
12	111797421	111797621
12	111806521	111807121
12	111827641	111827841
12	111831441	111832121
12	111834821	111835261
12	111837161	111837541
12	111841141	111841441
12	111842981	111844281
12	111844361	111845361
12	111847981	111848181
12	111866621	111866901
12	111875681	111875941
12	111876421	111876621
12	111881281	111881661
12	111882581	111883321
12	112035221	112035421
12	112035661	112035921
12	112036101	112036381
12	112037021	112037681
12	112123201	112124061
12	112195581	112195801
12	112204521	112204841
12	112211541	112212041
12	112213361	112213661
12	112215061	112215421
12	112215461	112215781
12	112250981	112251221
12	112272501	112273261
12	112279441	112280581
12	112432461	112432721
12	112450441	112451501
12	112451961	112452181
12	112452381	112452741
12	112534021	112534221
12	112546181	112546721
12	112554441	112554801
12	112554881	112555081
12	112562881	112563901
12	112568201	112568441
12	112568501	112568721
12	112578501	112578881
12	112819701	112820581
12	112825241	112825441
12	112846981	112847601
12	112856301	112857381
12	113036521	113036761
12	113037701	113038021
12	113044841	113045041
12	113308461	113308721
12	113323121	113323341
12	113325341	113325721
12	113344561	113344861
12	113345121	113345501
12	113375901	113376441
12	113415981	113416741
12	113430661	113430881
12	113478421	113479201
12	113579881	113580401
12	113580461	113581161
12	113590881	113591361
12	113612261	113612481
12	113622461	113623641
12	113634821	113635041
12	113640361	113640581
12	113645781	113646741
12	113652661	113653161
12	113658761	113659841
12	113667821	113668061
12	113670681	113671381
12	113678261	113678561
12	113709721	113709961
12	113760121	113760561
12	113771801	113772041
12	113772761	113773121
12	113773941	113774181
12	113784201	113784481
12	113796001	113797041
12	113853881	113854461
12	113859681	113860401
12	113883541	113883941
12	113900261	113900461
12	114400321	114400521
12	114403841	114404421
12	114418421	114418621
12	115244421	115244821
12	115251081	115251421
12	116498601	116498841
12	116561201	116561621
12	116571001	116571301
12	116714641	116715921
12	116718401	116719081
12	116722241	116722541
12	116740561	116740761
12	116741841	116742061
12	116752301	116752521
12	116757941	116758341
12	116774401	116774961
12	116796821	116797181
12	116798681	116798981
12	116838541	116838841
12	116844401	116844741
12	116848861	116849081
12	116879181	116879421
12	116881841	116882081
12	116946321	116946581
12	116971081	116971281
12	116985741	116986081
12	116989701	116990281
12	116997021	116998001
12	117030601	117030901
12	117032021	117032581
12	117039481	117039681
12	117042941	117043161
12	117049001	117049261
12	117073261	117073661
12	117125801	117126041
12	117175521	117176221
12	117257121	117257561
12	117323341	117323581
12	117348521	117348921
12	117463381	117463581
12	117495421	117495781
12	117498101	117498501
12	117498761	117499001
12	117500921	117501721
12	117506921	117507261
12	117508061	117508381
12	117536681	117537381
12	117571801	117572101
12	117628061	117628521
12	117771421	117771621
12	117841401	117841641
12	117958401	117958601
12	117959201	117959421
12	118018581	118018781
12	118454281	118454801
12	118541381	118542041
12	118558741	118558941
12	118573701	118574321
12	118574421	118574801
12	118613901	118614241
12	118674921	118675181
12	118744841	118745121
12	118745921	118746201
12	118768221	118768481
12	118794681	118795081
12	118795161	118795601
12	118799741	118800021
12	118810261	118811121
12	118813941	118814641
12	120105381	120106401
12	120120561	120120801
12	120314641	120315581
12	120427581	120427841
12	120524721	120525461
12	120548381	120549101
12	120554101	120555261
12	120557181	120557401
12	120564281	120564781
12	120632261	120632901
12	120637781	120638001
12	120638461	120639661
12	120663461	120663661
12	120663701	120664161
12	120666181	120666801
12	120669141	120669741
12	120670401	120670901
12	120675661	120675981
12	120689781	120690141
12	120691141	120691461
12	120700701	120700921
12	120703281	120703881
12	120728981	120730241
12	120730741	120731121
12	120739941	120740241
12	120755081	120755761
12	120763321	120763561
12	120763721	120763921
12	120868281	120868541
12	120875561	120876201
12	120883961	120884801
12	120906121	120906781
12	120907241	120907801
12	120907841	120908121
12	120933541	120934381
12	120934561	120934781
12	120966641	120967261
12	120967841	120968081
12	120972041	120972621
12	120972981	120973181
12	120987981	120988241
12	121018881	121019641
12	121021281	121021481
12	121022261	121022581
12	121037001	121037301
12	121040201	121040681
12	121049461	121049661
12	121078521	121078781
12	121079221	121079461
12	121084821	121085081
12	121089681	121089901
12	121115541	121115781
12	121122261	121122601
12	121122801	121123081
12	121124081	121125541
12	121136641	121136881
12	121147961	121148361
12	121148401	121148601
12	121151741	121152001
12	121158461	121158701
12	121163401	121164041
12	121289261	121289521
12	121341241	121341521
12	121341621	121342501
12	121374081	121374341
12	121377301	121377681
12	121409601	121409821
12	121453981	121454481
12	121456061	121456261
12	121471721	121472061
12	121476661	121477241
12	121497881	121498081
12	121533761	121534021
12	121548081	121548381
12	121566781	121567301
12	121570441	121570841
12	121570961	121571201
12	121581741	121582001
12	121582201	121582761
12	121583141	121583401
12	121597381	121597621
12	121613281	121613541
12	121623341	121623561
12	121628281	121628521
12	121634681	121635061
12	121647681	121648421
12	121652161	121652501
12	121652641	121653121
12	121668141	121668361
12	121677121	121677401
12	121678421	121678741
12	121714561	121715201
12	121715261	121715541
12	121716301	121716801
12	121725001	121725361
12	121726241	121726481
12	121730201	121730481
12	121733021	121733221
12	121733861	121735261
12	121739781	121740021
12	121752301	121752541
12	121789701	121790661
12	121826321	121826641
12	121829581	121829781
12	121837401	121838621
12	121862981	121863581
12	121888261	121888961
12	121889821	121890041
12	121898881	121899201
12	121904281	121904481
12	121904521	121905581
12	121905621	121905841
12	121968521	121968941
12	121973841	121974381
12	121974421	121975541
12	121975661	121976081
12	121976221	121976521
12	121984961	121985301
12	121998381	121998621
12	122028121	122028361
12	122062601	122062801
12	122063961	122065301
12	122067261	122067561
12	122067661	122067941
12	122087761	122088061
12	122096761	122097121
12	122101761	122102161
12	122120001	122120221
12	122124701	122125261
12	122150181	122150381
12	122150481	122150821
12	122211221	122211441
12	122219921	122220121
12	122224221	122224501
12	122227061	122228321
12	122230761	122230961
12	122231421	122231881
12	122231981	122232821
12	122232881	122233321
12	122237461	122237701
12	122237781	122239101
12	122240741	122241601
12	122241761	122242001
12	122249921	122250181
12	122250381	122250601
12	122277261	122277961
12	122287621	122287961
12	122326241	122327201
12	122356261	122356621
12	122406781	122407041
12	122418421	122418821
12	122430041	122430441
12	122492301	122492561
12	122501141	122501401
12	122501961	122502241
12	122514921	122515221
12	122516161	122517121
12	122518361	122518721
12	122519681	122520041
12	122590181	122590381
12	122667681	122667881
12	122710041	122711321
12	122750541	122751381
12	122885021	122885401
12	122905961	122906301
12	122906381	122906921
12	122906961	122907361
12	122908141	122908341
12	122949421	122949641
12	122984741	122986281
12	123011141	123012081
12	123131121	123131841
12	123163661	123163861
12	123166361	123166741
12	123187801	123188021
12	123204881	123205361
12	123206981	123207221
12	123210621	123210821
12	123228621	123229041
12	123236921	123237781
12	123258681	123258981
12	123356341	123356861
12	123372781	123373761
12	123376541	123376881
12	123380401	123380881
12	123389361	123389601
12	123411501	123411821
12	123431301	123431781
12	123432101	123432401
12	123436941	123437141
12	123450861	123451161
12	123458921	123459481
12	123459581	123460221
12	123464881	123465521
12	123547401	123547901
12	123552221	123552641
12	123573741	123574061
12	123574301	123574541
12	123591261	123591941
12	123627801	123628041
12	123635041	123636021
12	123717301	123718101
12	123718201	123718401
12	123752501	123752721
12	123752781	123753161
12	123754041	123754401
12	123755641	123756121
12	123756161	123756561
12	123762861	123763241
12	123848381	123849161
12	123849241	123850021
12	123850061	123850541
12	123868081	123868841
12	123872941	123873901
12	123874021	123874581
12	123875621	123875881
12	123917081	123917461
12	123920501	123921681
12	123929001	123929521
12	123932801	123933481
12	123933761	123934121
12	123942621	123943201
12	124016721	124016981
12	124038681	124039041
12	124068841	124069401
12	124086141	124086961
12	124118001	124118501
12	124155501	124155941
12	124196461	124197441
12	124246341	124246641
12	124246801	124247081
12	124252241	124252501
12	124426021	124426481
12	124457041	124457861
12	124656081	124656521
12	124727121	124727341
12	124735381	124735601
12	124758241	124758501
12	124805561	124805861
12	124864441	124865301
12	124866181	124866881
12	124873281	124874101
12	124875081	124875661
12	124875881	124876181
12	124876421	124876701
12	124876941	124877221
12	124917001	124917321
12	124937861	124938741
12	124941881	124942441
12	124942481	124942841
12	124950681	124951361
12	124990761	124991461
12	125004001	125004241
12	125023001	125023381
12	125027801	125028021
12	125030101	125030421
12	125033341	125033581
12	125036241	125036461
12	125050901	125052781
12	125053001	125053521
12	125066641	125066861
12	125077141	125077341
12	125077401	125077641
12	125083621	125083841
12	125092981	125093221
12	125093581	125093861
12	125101261	125101721
12	125107061	125107341
12	125110421	125111281
12	125118221	125118541
12	125120761	125121121
12	125124701	125124961
12	125130901	125131321
12	125140521	125140861
12	125153761	125154161
12	125160921	125161241
12	125165861	125166261
12	125179521	125179761
12	125188481	125188781
12	125197581	125198681
12	125204481	125204761
12	125205841	125206141
12	125211801	125212281
12	125218941	125219321
12	125230461	125230841
12	125232001	125232321
12	125237221	125237441
12	125239541	125240181
12	125241301	125241721
12	125244741	125244941
12	125251281	125251501
12	125251581	125251841
12	125256421	125256661
12	125258681	125259021
12	125259061	125259341
12	125299881	125300081
12	125336801	125337361
12	125347541	125347841
12	125348141	125348701
12	125353461	125353661
12	125353721	125354321
12	125389361	125389601
12	125391381	125391601
12	125394921	125395461
12	125398461	125399981
12	125400921	125401221
12	125401661	125402461
12	125403621	125404061
12	125405641	125406161
12	125412361	125412641
12	125424041	125424401
12	125425201	125425601
12	125473561	125473881
12	125478041	125478321
12	125478641	125478961
12	125533861	125534581
12	125549781	125550421
12	125667781	125668001
12	127647541	127647741
12	127650501	127651001
12	127754781	127755161
12	129256341	129256541
12	129267581	129267821
12	129267861	129268161
12	129273881	129274181
12	129279361	129279601
12	129291701	129292341
12	129295441	129295701
12	129305221	129305721
12	129305781	129306001
12	129307981	129308941
12	129309081	129309301
12	129314261	129314921
12	129315221	129315501
12	129325401	129325681
12	129328041	129328481
12	129328641	129328941
12	129337921	129338161
12	129338221	129339161
12	129341741	129342421
12	129399481	129399801
12	129405081	129405341
12	131303161	131303421
12	131303581	131303821
12	131317361	131317661
12	131319621	131319821
12	131323501	131324281
12	131355461	131357241
12	131438301	131438601
12	131450341	131450601
12	131451141	131451341
12	131464421	131464801
12	131577501	131577741
12	131589281	131589501
12	131995901	131996201
12	132077561	132077781
12	132093641	132093861
12	132166721	132167041
12	132195221	132195921
12	132288961	132289201
12	132293341	132293641
12	132303621	132304201
12	132312561	132313081
12	132313401	132313661
12	132313701	132314161
12	132314901	132315361
12	132335861	132336061
12	132337381	132337601
12	132345061	132345961
12	132356761	132357541
12	132362961	132363421
12	132367701	132367961
12	132378801	132379441
12	132380421	132381541
12	132413281	132413941
12	132434041	132435201
12	132469781	132470081
12	132470121	132470361
12	132568401	132569081
12	132569401	132569681
12	132628321	132628681
12	132628741	132629181
12	132638441	132638901
12	132673821	132674901
12	132991541	132991821
12	133005701	133005981
12	133006981	133007221
12	133016101	133016461
12	133021501	133021921
12	133047681	133047941
12	133053661	133053981
12	133058261	133058801
12	133065101	133065621
12	133065661	133067521
12	133081541	133082181
12	133083481	133083701
12	133100481	133100701
12	133137761	133138021
12	133170601	133170841
12	133263481	133264721
12	133287061	133287561
12	133337241	133337521
12	133337661	133338141
12	133338181	133339361
12	133345041	133345421
12	133346721	133347041
12	133349241	133349501
12	133404921	133405221
12	133405321	133405901
12	133463681	133464921
12	133484961	133485401
12	133706601	133707321
12	133757861	133758201
13	20207281	20208501
13	20356181	20357321
13	20368361	20368641
13	20436881	20437261
13	20437321	20439181
13	20531461	20532061
13	20532161	20533261
13	20533481	20533801
13	20534141	20534601
13	20647981	20648241
13	20693181	20693601
13	20694761	20695101
13	20700701	20700961
13	20701641	20702601
13	20737561	20737821
13	20748921	20749581
13	20756441	20756701
13	20763341	20763621
13	20795901	20796361
13	20912021	20912641
13	20928201	20928461
13	20986141	20986361
13	21069321	21069561
13	21069761	21070061
13	21075261	21075521
13	21099321	21100741
13	21112821	21113061
13	21120721	21121001
13	21140741	21141841
13	21277301	21277541
13	21277941	21278481
13	21347321	21348281
13	21476201	21477421
13	21517341	21518021
13	21520081	21520461
13	21567941	21568201
13	21591201	21591521
13	21591601	21591921
13	21613321	21613561
13	21624461	21624801
13	21634461	21636141
13	21639821	21640161
13	21643741	21644161
13	21649181	21649421
13	21714201	21715101
13	21750241	21751341
13	21872061	21872761
13	22008661	22009061
13	22009941	22010521
13	22017541	22017741
13	22032881	22033941
13	22051061	22051481
13	22177621	22178641
13	22211501	22211801
13	22244221	22244461
13	22245041	22245341
13	22459261	22459501
13	22583621	22584061
13	22591421	22591701
13	22688681	22689521
13	22809841	22810061
13	23375301	23375521
13	23720901	23721661
13	23946741	23946941
13	23949061	23950221
13	23952381	23952641
13	24034481	24034821
13	24040421	24041121
13	24133061	24133381
13	24152841	24154081
13	24462841	24463941
13	24553681	24553961
13	24554301	24554541
13	24734581	24735581
13	24761341	24761541
13	24794301	24794541
13	24817561	24817761
13	24827961	24828981
13	24844101	24844341
13	24844701	24845221
13	24845841	24846481
13	24848501	24849081
13	24850441	24850761
13	24853961	24854261
13	24854801	24855221
13	24863061	24863401
13	25085261	25085901
13	25086061	25087081
13	25496501	25497761
13	25569441	25569661
13	25823321	25823561
13	25855681	25856061
13	25860761	25861881
13	25874981	25875481
13	25875521	25876261
13	26421341	26421601
13	26422421	26422721
13	26758901	26759141
13	26760041	26761061
13	26795621	26796801
13	26827861	26829181
13	27056741	27057001
13	27551801	27552021
13	27557141	27557701
13	27559501	27559721
13	27744521	27744741
13	27745341	27746581
13	27746701	27746941
13	27825261	27826001
13	27834041	27834401
13	27841141	27841361
13	27841761	27842061
13	27844641	27845581
13	27936181	27936421
13	27948861	27949121
13	27975381	27975701
13	27998321	27999021
13	27999761	28000621
13	28001121	28001381
13	28001761	28002161
13	28024041	28024941
13	28056941	28057621
13	28107321	28107541
13	28194061	28195261
13	28195821	28196501
13	28209481	28209721
13	28400721	28401001
13	28528061	28528341
13	28558481	28558681
13	28605641	28606401
13	28622021	28622241
13	28668481	28668681
13	28674221	28675161
13	28712161	28713721
13	28842901	28843181
13	28932201	28932661
13	28948041	28948321
13	28968581	28969081
13	28975961	28976241
13	28997141	28997521
13	29042121	29042641
13	29045621	29045901
13	29068621	29068821
13	29068901	29069301
13	29070101	29070361
13	29098221	29098461
13	29101881	29102121
13	29148101	29148481
13	29148781	29149121
13	29196421	29196801
13	29210961	29211161
13	29233081	29233561
13	29233821	29234061
13	29282181	29282501
13	29292321	29293441
13	29393941	29394221
13	29655261	29655481
13	29740041	29740341
13	30069361	30069781
13	30070421	30070921
13	30168481	30170301
13	30332721	30333281
13	30423361	30423681
13	30423841	30425081
13	30434161	30434381
13	30479981	30480241
13	30681301	30682041
13	30687141	30687401
13	30688961	30689421
13	30706761	30707041
13	30880881	30881961
13	30969641	30969901
13	30982421	30983201
13	30988041	30988261
13	30995601	30995981
13	30996381	30996681
13	30996781	30997001
13	31019721	31020041
13	31038341	31039561
13	31039601	31040321
13	31144061	31144301
13	31151521	31151961
13	31191061	31192321
13	31201881	31202121
13	31236601	31237181
13	31248081	31248701
13	31256001	31256401
13	31264321	31264981
13	31270441	31270661
13	31270821	31271081
13	31287001	31287761
13	31288801	31289181
13	31293021	31293341
13	31294601	31294941
13	31309441	31309801
13	31311621	31312521
13	31314021	31314641
13	31317121	31317341
13	31317381	31317741
13	31317941	31318221
13	31318401	31318861
13	31320161	31320381
13	31322041	31322321
13	31359221	31359721
13	31377081	31377581
13	31419641	31420161
13	31439521	31439781
13	31444581	31444941
13	31618581	31618841
13	31619941	31620241
13	31735021	31735281
13	31735461	31737021
13	31773781	31775081
13	31998361	31998581
13	32203601	32203861
13	32372401	32372641
13	32377601	32377801
13	32381181	32381641
13	32420441	32421321
13	32483181	32483441
13	32484121	32484321
13	32519361	32519901
13	32525261	32525821
13	32529961	32530241
13	32556701	32557041
13	32575341	32575761
13	32591661	32591961
13	32605161	32605961
13	32610301	32610581
13	32620641	32620841
13	32623181	32623401
13	32690441	32690641
13	32691961	32692161
13	32883981	32884541
13	32888801	32890361
13	32892221	32892561
13	32908901	32909121
13	33000241	33000701
13	33000801	33001361
13	33001681	33002781
13	33002901	33003181
13	33112221	33113341
13	33160241	33160921
13	33161061	33161581
13	33161681	33162121
13	33213741	33213941
13	33590521	33591221
13	33591341	33591581
13	33591741	33592041
13	33607481	33607681
13	33609061	33609341
13	33679601	33679881
13	33685121	33685401
13	33697661	33698001
13	33781601	33781981
13	33837141	33837401
13	33859881	33860081
13	33914841	33915061
13	33924121	33924681
13	33927221	33927961
13	33929721	33929981
13	33937441	33937881
13	34062081	34062301
13	34083901	34084121
13	34116321	34117481
13	34253341	34253801
13	34298041	34298241
13	34302621	34303181
13	34304321	34304721
13	34304761	34305081
13	34318041	34318501
13	34331881	34332201
13	34371841	34372241
13	34392061	34392541
13	34492521	34493021
13	34731121	34731481
13	34832161	34832461
13	35515981	35516281
13	35516361	35516681
13	36070241	36070461
13	36071201	36071441
13	36086761	36087001
13	36871741	36872441
13	36919581	36921161
13	36992101	36992381
13	36994581	36994861
13	37011081	37011281
13	37393001	37393861
13	37393981	37394181
13	37573261	37573701
13	37574341	37575301
13	37633281	37634221
13	37661701	37661921
13	38923541	38924481
13	39611881	39613181
13	39613241	39613541
13	39975161	39975521
13	40025941	40026521
13	40176841	40177501
13	40215881	40216081
13	40229501	40230261
13	40385161	40385561
13	40517001	40517201
13	40962901	40963221
13	40976201	40976861
13	41002501	41002941
13	41019681	41020001
13	41026541	41026781
13	41051821	41052401
13	41163781	41164201
13	41187761	41187961
13	41200761	41200981
13	41204241	41204481
13	41213221	41213581
13	41238301	41241361
13	41241421	41241701
13	41344901	41345861
13	41350921	41351361
13	41351401	41351601
13	41355921	41356141
13	41363261	41364341
13	41495421	41496141
13	41535401	41535641
13	41540481	41540841
13	41543741	41544061
13	41555601	41555821
13	41556961	41557241
13	41570801	41571181
13	41581581	41581801
13	41582541	41582801
13	41593161	41593621
13	41606781	41607461
13	41623721	41623941
13	41624141	41624621
13	41627401	41628001
13	41628461	41628661
13	41634161	41636401
13	41706421	41707341
13	41751781	41752081
13	41752221	41752461
13	41768261	41769101
13	41837381	41838121
13	41856481	41856761
13	41885081	41886161
13	41899081	41899301
13	41930061	41930281
13	41976941	41977201
13	42030921	42032621
13	42032741	42033281
13	42037281	42037841
13	42039141	42039881
13	42065641	42065941
13	42066561	42066781
13	42067081	42067321
13	42094101	42094461
13	42162981	42163381
13	42219481	42219741
13	42228741	42229401
13	42242221	42242621
13	42269041	42269321
13	42411761	42412041
13	42438721	42439141
13	42534941	42535581
13	42613921	42615901
13	42622541	42623081
13	42623221	42623641
13	42643121	42643321
13	42684781	42684981
13	42845681	42846801
13	42849261	42849521
13	43118441	43118741
13	43122881	43123281
13	43136021	43136221
13	43136301	43136501
13	43294601	43295141
13	43450201	43450681
13	43451161	43451421
13	43466981	43467181
13	43543801	43544001
13	43545001	43545241
13	43551361	43551561
13	43566041	43566601
13	43566741	43567101
13	43570701	43571021
13	43597341	43598101
13	43619521	43619941
13	43623721	43623981
13	43881941	43882501
13	43891241	43891501
13	43948821	43949061
13	43952221	43952481
13	44404781	44405141
13	44452921	44453921
13	44499041	44499341
13	44706841	44707261
13	44715801	44716921
13	44780661	44780901
13	44811101	44811301
13	44811501	44811961
13	44817441	44817701
13	44833001	44833581
13	44848581	44848941
13	44963201	44963461
13	44990541	44990841
13	45009301	45009701
13	45149901	45150481
13	45150581	45152401
13	45417581	45417881
13	45491701	45492981
13	45563421	45564001
13	45621561	45621761
13	45694441	45694961
13	45827761	45827961
13	45851181	45851441
13	45894201	45894441
13	45895441	45895761
13	45903701	45904161
13	45906401	45906621
13	45908821	45909021
13	45914521	45915981
13	45916381	45916641
13	45941521	45941841
13	45984241	45984461
13	45991361	45991621
13	45991721	45992821
13	46038701	46039741
13	46095461	46095801
13	46269301	46269561
13	46421801	46422081
13	46422141	46422441
13	46506821	46507161
13	46524541	46525121
13	46589541	46589821
13	46626401	46627081
13	46687761	46688061
13	46688821	46689041
13	46698561	46698901
13	46700761	46701021
13	46742561	46742901
13	46743061	46743281
13	46744941	46745221
13	46745401	46745701
13	46746641	46747161
13	46747821	46748161
13	46750981	46751321
13	46755981	46756541
13	46785781	46786201
13	46869641	46870581
13	46878001	46878521
13	46895801	46896021
13	46913181	46913601
13	46915141	46915941
13	46926941	46927261
13	46928881	46929441
13	46948901	46949141
13	46952581	46952901
13	46956401	46956681
13	46961201	46961881
13	46964161	46964741
13	46978001	46978701
13	46979641	46979861
13	47127081	47127601
13	47128061	47128541
13	47128761	47129021
13	47174801	47175061
13	47180381	47180721
13	47215001	47215381
13	47254021	47254261
13	47310761	47310961
13	47325881	47326401
13	47331181	47331541
13	47334001	47334221
13	47370681	47371661
13	47429301	47429621
13	47440301	47440601
13	47468121	47468481
13	47535961	47536201
13	47557361	47557621
13	47600241	47600521
13	48055161	48055361
13	48072141	48072761
13	48073521	48073781
13	48073901	48074261
13	48348361	48348561
13	48478361	48478641
13	48574981	48575641
13	48611521	48612401
13	48668781	48669481
13	48716581	48716941
13	48718621	48718981
13	48730081	48730341
13	48735841	48736561
13	48768181	48768381
13	48768521	48768861
13	48784401	48784621
13	48795701	48795941
13	48796581	48796841
13	48806961	48808101
13	48810741	48811041
13	48877521	48878361
13	48878721	48879001
13	49066181	49066961
13	49074701	49075401
13	49079721	49080221
13	49106381	49106721
13	49106761	49107401
13	49109961	49110201
13	49141941	49142281
13	49142381	49142601
13	49144401	49144621
13	49149321	49149601
13	49153321	49153701
13	49189201	49189541
13	49227581	49228161
13	49234501	49235201
13	49305301	49305681
13	49323901	49324201
13	49343281	49343601
13	49357241	49357841
13	49365921	49366421
13	49433941	49434181
13	49436761	49437041
13	49458441	49458781
13	49466481	49466761
13	49470561	49470821
13	49475941	49476301
13	49549641	49551081
13	49554101	49554421
13	49789041	49789521
13	49794021	49794361
13	49794441	49794721
13	49795061	49795341
13	49821581	49822901
13	49875401	49875621
13	50017921	50018881
13	50019161	50019541
13	50069601	50070801
13	50104621	50104861
13	50159361	50160081
13	50181201	50181481
13	50202401	50202801
13	50215881	50216441
13	50217201	50217441
13	50265201	50265821
13	50365821	50367421
13	50414461	50414721
13	50422181	50422381
13	50509901	50511141
13	50570621	50571761
13	50655901	50656461
13	50697741	50700441
13	50700501	50700701
13	50701521	50701801
13	50704881	50705201
13	50715821	50716261
13	50772681	50772941
13	50783021	50783421
13	50795161	50795381
13	50796661	50797341
13	50804521	50804841
13	50819261	50819561
13	50858761	50859041
13	50864381	50864661
13	50866301	50866501
13	50908281	50908661
13	50944481	50944781
13	51086781	51086981
13	51200221	51200621
13	51209561	51210121
13	51287781	51288401
13	51289541	51289881
13	51375541	51375761
13	51385241	51385541
13	51483721	51484861
13	51490941	51491221
13	51509261	51509501
13	51510881	51511141
13	51553361	51553661
13	51640481	51640701
13	51707381	51707581
13	51728081	51728721
13	51796321	51796661
13	51833301	51833501
13	51904981	51905221
13	52025661	52028041
13	52092941	52093301
13	52108601	52108801
13	52123221	52123581
13	52134101	52134361
13	52136401	52136681
13	52157841	52159341
13	52159481	52159741
13	52176161	52176401
13	52218901	52219161
13	52219281	52219821
13	52288741	52289061
13	52368001	52368321
13	52377521	52378621
13	52389321	52389521
13	52399481	52399781
13	52402901	52403141
13	52406621	52406881
13	52585501	52586661
13	52702881	52703361
13	52733321	52733901
13	52768261	52768941
13	52769501	52769961
13	52778161	52778381
13	53023921	53025081
13	53029081	53030161
13	53191241	53191741
13	53226101	53227401
13	53288121	53288401
13	53424841	53425041
13	53484561	53484801
13	53495321	53495861
13	53522121	53522381
13	53542321	53542521
13	59161341	59161621
13	59965861	59966141
13	60602201	60602581
13	60737601	60738661
13	60970161	60972181
13	61005321	61005541
13	67160621	67160941
13	67804081	67805441
13	68206761	68207141
13	68216881	68217121
13	71849241	71849681
13	71865061	71866001
13	71953081	71953421
13	72165601	72165821
13	72187361	72187561
13	72187601	72187801
13	72371701	72372101
13	72438761	72439041
13	72439101	72440021
13	72440101	72441001
13	72441301	72441641
13	72453441	72453661
13	72957841	72958081
13	73300981	73302581
13	73355441	73356601
13	73574201	73574541
13	73632621	73633901
13	73798801	73799301
13	73804961	73805201
13	73909341	73909641
13	74708561	74708941
13	74709021	74710101
13	74861881	74862201
13	74864541	74864901
13	74873781	74874241
13	75793941	75794141
13	75900781	75901101
13	75989961	75990181
13	76055581	76056961
13	76064201	76064401
13	76079441	76079741
13	76086381	76086741
13	76111641	76112361
13	76115381	76115821
13	76123221	76124201
13	76210141	76211221
13	76270041	76270261
13	77047721	77048021
13	77230721	77230921
13	77241781	77242021
13	77285721	77286041
13	77297661	77297921
13	77312841	77313101
13	77319401	77319721
13	77320041	77320301
13	77324401	77324621
13	77338581	77338961
13	77372101	77372541
13	77373741	77374141
13	77378081	77378281
13	77396921	77397121
13	77448681	77448961
13	77453381	77454221
13	77456521	77456941
13	77458381	77458641
13	77459261	77461161
13	77477661	77477981
13	77511441	77511901
13	77513401	77513701
13	77522461	77522661
13	77554301	77554521
13	77565641	77566901
13	77600301	77601741
13	77623701	77623921
13	77758581	77758941
13	77900061	77900421
13	77900461	77901601
13	77903041	77904281
13	77913101	77913481
13	77961521	77961761
13	78034341	78034921
13	78052341	78052581
13	78271381	78272661
13	78272761	78273221
13	78341541	78341761
13	78353681	78353901
13	78354041	78354321
13	78363601	78363861
13	78406901	78407161
13	78410521	78410901
13	78434821	78435121
13	78435961	78436241
13	78492841	78493061
13	78493121	78493361
13	78503141	78503381
13	78596341	78596661
13	78676361	78676821
13	78694321	78694561
13	79232741	79233441
13	79863761	79863981
13	79960021	79960241
13	79968021	79968321
13	79979681	79980921
13	80025761	80025961
13	80055301	80055661
13	80378141	80378501
13	80387181	80387461
13	80441461	80441761
13	80454961	80455341
13	80611021	80611361
13	80622941	80623361
13	80742141	80743261
13	80747341	80747761
13	80809341	80809541
13	80914081	80914321
13	80914461	80914821
13	80914881	80915741
13	80916761	80917481
13	81018321	81019041
13	81028341	81028881
13	81043941	81044281
13	81447741	81448141
13	84711541	84711781
13	88323301	88323761
13	88323841	88324101
13	88546401	88546601
13	90620821	90621041
13	90634641	90634981
13	91365761	91366041
13	91452721	91453001
13	91518981	91519301
13	91519441	91519961
13	91796241	91796781
13	91797861	91798101
13	91806881	91807821
13	91931261	91931481
13	91999401	92001741
13	92027401	92027661
13	92050661	92051441
13	94834561	94834921
13	95014721	95014981
13	95071621	95071941
13	95133001	95133221
13	95201081	95202561
13	95248201	95248941
13	95253601	95254661
13	95806341	95806621
13	95841661	95841881
13	95844101	95844401
13	95856681	95856941
13	95879561	95879921
13	95923781	95924021
13	95938161	95938441
13	95953081	95954241
13	96032861	96033261
13	96056421	96056821
13	96130781	96131301
13	96132101	96132301
13	96132461	96132861
13	96162181	96162521
13	96216921	96217681
13	96272421	96272621
13	96303041	96303261
13	96328361	96328581
13	96328781	96330061
13	96359781	96360081
13	96360121	96360601
13	96366701	96367021
13	96486541	96486741
13	96705221	96705901
13	97634941	97635301
13	97653921	97654221
13	97656421	97656721
13	97670381	97670581
13	97729161	97729421
13	97762021	97762481
13	97862841	97863101
13	97874321	97874681
13	97875681	97876441
13	98011801	98012001
13	98036741	98036961
13	98039461	98039701
13	98039761	98040121
13	98040161	98040481
13	98084961	98087141
13	98627961	98629581
13	98639161	98639441
13	99097661	99097901
13	99127801	99128101
13	99128741	99129121
13	99137001	99137581
13	99161501	99162241
13	99195401	99195641
13	99201221	99201541
13	99221781	99222121
13	99223381	99223641
13	99228301	99230081
13	99233761	99234021
13	99305741	99305941
13	99325421	99325761
13	99492461	99492661
13	99495201	99495461
13	99698241	99698461
13	99698501	99699001
13	99738441	99738681
13	99806401	99806601
13	99828921	99829121
13	99831041	99831241
13	99852321	99853981
13	99877401	99877661
13	99880161	99880521
13	99883921	99884361
13	99910601	99910821
13	99921921	99922181
13	99922261	99922521
13	99922841	99923181
13	99929901	99930221
13	99932361	99932781
13	99934081	99935101
13	99940501	99940821
13	99945501	99945801
13	99956161	99956481
13	99959621	99959841
13	99960101	99960321
13	99962621	99962981
13	99964681	99965181
13	99973001	99973261
13	99973341	99973681
13	99974461	99974761
13	99992341	99992541
13	100006801	100007121
13	100008361	100009181
13	100027641	100028001
13	100028461	100028661
13	100059261	100059461
13	100072601	100072881
13	100074401	100074621
13	100084601	100085521
13	100089121	100089701
13	100094621	100094821
13	100116901	100117141
13	100136681	100137061
13	100148461	100149401
13	100150641	100151201
13	100153461	100153821
13	100153901	100154161
13	100158981	100159201
13	100200841	100201081
13	100258281	100258481
13	100258641	100259281
13	100634541	100634761
13	100740961	100741861
13	100776501	100776861
13	100781921	100782201
13	100852101	100852341
13	100865481	100865701
13	100925901	100926121
13	101045021	101045541
13	101075661	101076141
13	101143501	101143701
13	101145681	101146101
13	101167161	101167381
13	101195021	101195361
13	101240581	101241201
13	101257661	101257901
13	101261181	101261541
13	101262741	101262961
13	101325821	101327821
13	102359021	102359341
13	103046481	103047401
13	103236801	103237141
13	103244321	103244541
13	103244581	103245141
13	103248441	103250021
13	103257381	103257941
13	103333121	103333461
13	103333821	103334061
13	103425201	103426561
13	103451321	103451541
13	103452041	103452441
13	103452541	103453201
13	103497661	103499021
13	103499061	103499361
13	105636661	105637181
13	105791701	105792681
13	105829701	105830201
13	105925021	105925381
13	107145941	107146201
13	107187261	107187601
13	107187641	107189101
13	107219801	107220921
13	107222741	107223081
13	107570041	107570661
13	108867741	108868221
13	108870381	108871321
13	108918721	108919161
13	108919461	108919741
13	108919781	108920001
13	108920841	108921081
13	108921761	108922701
13	108934321	108934581
13	108974661	108974861
13	108978661	108978961
13	109017481	109017681
13	109020681	109021221
13	109613961	109614161
13	109814541	109814901
13	110039861	110040141
13	110042161	110042801
13	110052621	110052821
13	110055341	110055701
13	110070541	110070741
13	110074601	110074861
13	110304261	110304681
13	110306701	110307081
13	110307621	110308021
13	110357141	110357961
13	110368261	110368581
13	110417281	110417561
13	110430541	110430741
13	110434561	110434761
13	110435601	110436341
13	110436541	110439961
13	110443401	110443981
13	110765781	110766101
13	110790121	110791281
13	110812661	110813201
13	110813521	110813821
13	110813861	110814121
13	110874601	110874861
13	111064641	111064861
13	111108301	111108721
13	111116541	111116861
13	111123641	111123861
13	111124161	111124501
13	111162461	111162841
13	111172881	111173661
13	111174361	111174621
13	111180741	111181081
13	111184101	111184361
13	111188501	111189101
13	111208281	111208621
13	111213341	111214641
13	111227901	111228341
13	111267681	111268421
13	111268481	111268861
13	111297221	111297661
13	111310561	111310901
13	111316401	111316661
13	111317981	111318681
13	111318721	111318961
13	111328461	111328661
13	111328961	111329441
13	111350261	111350561
13	111351821	111352121
13	111358101	111359021
13	111364381	111366441
13	111366681	111367001
13	111367041	111368821
13	111471881	111472081
13	111522521	111522941
13	111566381	111568421
13	111568501	111569101
13	111805541	111806701
13	111866861	111867101
13	113229381	113229581
13	113237941	113238261
13	113241681	113242761
13	113260641	113261021
13	113342861	113343321
13	113343381	113343581
13	113343781	113344941
13	113345741	113346021
13	113348421	113348741
13	113422121	113422801
13	113528701	113529141
13	113540181	113540461
13	113597041	113597321
13	113597761	113598081
13	113806681	113806881
13	113807861	113808141
13	113808641	113808841
13	113841581	113841941
13	113862321	113864721
13	113927001	113927461
13	113951121	113952201
13	114048101	114048601
13	114128541	114128841
13	114144341	114145641
13	114145981	114146201
13	114147441	114147941
13	114207361	114207701
13	114238681	114239201
13	114261561	114262461
13	114270701	114271341
13	114278201	114278521
13	114427861	114428341
13	114444981	114445341
13	114461541	114462661
13	114474901	114475241
13	114808921	114809241
13	114829621	114829901
13	114830561	114831541
13	114832861	114833241
13	114875921	114876321
13	114880721	114881161
13	114894401	114894841
13	114896461	114896921
13	114897541	114897761
13	114897941	114898461
13	114907841	114908461
13	114927481	114927721
13	114933021	114933221
13	114987941	114988341
13	114992281	114992481
13	115000201	115000861
13	115046601	115048141
13	115079621	115080441
14	20470581	20470801
14	20647461	20647741
14	20648121	20648361
14	20773821	20774281
14	20810881	20812001
14	20826721	20826921
14	20855741	20856061
14	20880621	20880821
14	20881181	20881801
14	20883961	20884221
14	20895461	20896201
14	20922661	20923781
14	20929281	20930281
14	20937281	20938481
14	20945421	20945721
14	20961861	20962081
14	21077501	21077761
14	21078201	21078501
14	21080721	21080961
14	21081381	21082081
14	21092881	21093161
14	21131241	21131461
14	21132021	21132221
14	21149421	21149621
14	21149701	21149941
14	21150561	21150781
14	21150841	21151321
14	21151361	21151561
14	21152101	21152761
14	21154101	21154421
14	21165861	21166161
14	21183121	21183381
14	21183621	21184281
14	21201221	21201421
14	21248921	21249481
14	21250501	21250881
14	21264821	21265061
14	21268221	21268801
14	21289941	21290161
14	21314761	21314981
14	21316621	21317061
14	21323841	21324141
14	21341861	21342221
14	21372901	21373141
14	21387621	21387821
14	21423381	21423961
14	21439121	21440101
14	21455081	21455301
14	21457841	21458261
14	21482921	21483121
14	21483481	21483761
14	21486081	21486321
14	21491401	21491601
14	21536681	21536941
14	21538381	21538641
14	21538901	21540041
14	21540281	21540661
14	21553421	21553921
14	21555501	21556221
14	21560501	21561141
14	21571681	21572561
14	21572621	21572901
14	21574421	21575001
14	21575081	21575321
14	21660161	21660381
14	21712781	21712981
14	21737361	21738461
14	21776681	21777221
14	21785481	21785901
14	21788101	21788381
14	21820741	21820981
14	21852061	21853021
14	21905161	21905881
14	21923841	21924901
14	21944861	21945821
14	21979021	21979821
14	22694341	22694601
14	22860361	22860561
14	22896721	22897261
14	23025901	23026361
14	23057841	23058921
14	23067061	23067301
14	23182401	23182601
14	23235641	23236421
14	23253041	23253281
14	23259401	23260021
14	23280041	23280661
14	23284621	23285301
14	23288381	23288761
14	23288921	23289141
14	23291741	23291941
14	23292101	23292301
14	23298901	23299401
14	23320681	23320961
14	23322301	23322561
14	23340541	23341741
14	23356021	23356321
14	23385301	23385681
14	23387741	23387981
14	23388041	23389061
14	23398461	23399161
14	23399641	23399881
14	23421041	23421381
14	23425721	23426721
14	23451721	23451981
14	23475921	23476621
14	23479281	23479521
14	23504001	23504621
14	23525421	23525661
14	23526661	23527121
14	23527281	23527581
14	23538121	23538381
14	23540581	23540941
14	23547861	23548281
14	23563801	23565101
14	23581941	23582221
14	23588341	23588681
14	23589201	23589541
14	23590021	23590341
14	23630181	23630821
14	23642201	23642621
14	23649381	23649661
14	23706941	23707221
14	23754861	23756021
14	23764221	23764501
14	23770381	23772161
14	23775821	23776021
14	23789841	23791641
14	23938361	23939021
14	24025021	24025701
14	24036921	24037201
14	24041941	24042441
14	24058241	24058541
14	24297901	24298141
14	24300921	24301241
14	24422781	24423461
14	24435881	24436121
14	24457861	24458141
14	24483241	24483461
14	24521081	24521341
14	24521541	24521861
14	24550301	24550641
14	24559781	24560101
14	24563041	24564021
14	24564521	24564961
14	24578001	24578341
14	24582921	24584661
14	24604961	24605841
14	24610381	24611301
14	24615701	24617181
14	24629961	24631001
14	24640741	24641461
14	24657881	24658321
14	24664381	24665301
14	24665381	24665601
14	24682061	24683061
14	24684721	24685621
14	24701261	24702501
14	24711401	24712761
14	24740321	24740541
14	24740621	24740941
14	24743141	24743641
14	24747081	24747401
14	24748881	24749181
14	24766041	24766341
14	24768901	24769181
14	24777381	24777621
14	24779821	24780821
14	24781101	24781361
14	24782321	24782721
14	24796581	24796961
14	24798981	24799341
14	24801441	24801681
14	24802901	24803141
14	24808721	24809341
14	24834901	24835141
14	24898781	24899861
14	24900941	24901301
14	24906001	24906201
14	24911341	24912281
14	25045441	25045721
14	25129481	25129681
14	25142281	25142521
14	25142841	25143041
14	25148181	25148441
14	25164321	25164841
14	25168341	25168561
14	25175041	25175381
14	25345481	25345821
14	25377701	25378001
14	25380941	25381281
14	25572521	25572821
14	25602081	25602321
14	28295381	28295661
14	30844581	30844781
14	31028041	31028741
14	31080061	31080541
14	31089481	31089701
14	31090721	31091921
14	31318061	31318401
14	31318481	31318901
14	31330441	31330741
14	31343541	31344121
14	31344161	31344421
14	31449361	31449641
14	31494761	31495221
14	31495341	31496301
14	31537441	31537821
14	31559981	31560441
14	31598081	31598301
14	31676061	31677781
14	31698841	31699281
14	31825221	31825541
14	31879621	31879821
14	31889101	31890281
14	31926101	31926901
14	31954001	31954301
14	31957161	31957501
14	31958941	31959261
14	32030441	32030981
14	32239461	32239801
14	32368081	32368381
14	32518981	32519181
14	32542861	32543101
14	32545341	32546401
14	32546461	32547321
14	32670401	32670621
14	32672381	32672581
14	32672661	32672861
14	32721381	32721581
14	33045401	33045601
14	33126301	33126741
14	33152961	33153241
14	33883201	33883501
14	33905241	33905481
14	33905581	33905841
14	34420221	34420461
14	34482321	34483181
14	34529121	34530161
14	34544381	34544621
14	34547321	34547581
14	34792241	34792441
14	34833021	34833221
14	34930861	34931081
14	34931121	34932041
14	34934521	34934841
14	34965961	34966341
14	35008561	35009201
14	35074281	35074541
14	35098761	35099741
14	35183561	35184181
14	35303121	35303321
14	35312301	35312501
14	35327001	35327221
14	35342561	35344781
14	35404661	35405101
14	35451101	35451301
14	35451421	35452541
14	35514861	35516241
14	35590741	35592041
14	35754621	35755241
14	35755921	35756281
14	35761141	35762041
14	35801401	35801721
14	35802201	35802501
14	35805701	35806221
14	35809021	35809341
14	35810821	35811481
14	35821521	35822021
14	35834541	35835081
14	35835221	35835901
14	35843461	35843901
14	35872561	35874461
14	36004441	36004701
14	36277761	36278761
14	36283701	36283901
14	36295081	36296421
14	36763101	36763381
14	36789421	36790081
14	36843261	36843541
14	37130941	37131141
14	37616721	37617041
14	38065081	38065381
14	38343921	38344221
14	38534341	38534621
14	39343141	39343441
14	39571841	39572841
14	39583301	39583821
14	39638721	39638921
14	39639061	39640001
14	39643881	39644741
14	39644781	39645121
14	39735361	39736961
14	39900081	39900321
14	39900361	39902421
14	39938681	39938881
14	43353321	43353721
14	43399101	43399601
14	45366141	45367161
14	45430401	45430741
14	45430781	45432361
14	45553101	45553841
14	45603181	45604161
14	45604881	45605561
14	45646341	45646621
14	45719461	45719821
14	45721181	45721481
14	45722181	45722921
14	45724041	45724361
14	45737821	45738041
14	50052581	50053601
14	50053661	50053861
14	50065221	50066061
14	50086861	50088301
14	50100261	50102141
14	50154821	50155281
14	50159641	50160361
14	50234201	50235761
14	50319221	50319941
14	50320601	50320861
14	50328361	50328701
14	50328801	50329141
14	50329181	50330121
14	50332161	50332361
14	50334581	50335361
14	50336701	50337081
14	50346481	50346761
14	50359081	50360461
14	50374541	50374741
14	50378381	50378681
14	50387761	50387961
14	50396801	50397061
14	50437941	50438261
14	50443781	50444321
14	50465901	50466221
14	50466261	50466481
14	50467261	50467521
14	50469781	50470681
14	50505081	50506001
14	50506581	50506901
14	50507221	50507501
14	50511741	50512061
14	50522661	50522901
14	50527841	50528061
14	50528541	50528761
14	50531661	50532081
14	50549861	50550061
14	50582941	50583541
14	50697441	50699001
14	50770541	50770781
14	50778441	50779721
14	50787821	50788201
14	50830421	50830881
14	50863401	50864101
14	50998641	50999581
14	50999781	51000381
14	51026881	51027381
14	51027721	51028081
14	51134521	51135461
14	51144241	51144441
14	51280281	51280521
14	51287601	51287801
14	51288341	51288781
14	51289341	51289721
14	51290781	51291041
14	51296721	51298621
14	51393501	51394001
14	51394921	51395401
14	51403881	51404081
14	51404121	51404421
14	51410601	51411761
14	51422281	51422761
14	51434521	51434781
14	51473581	51473821
14	51561641	51562201
14	51562301	51562501
14	51605781	51606481
14	51706681	51707521
14	52117981	52119521
14	52255901	52256121
14	52256281	52256661
14	52294741	52295041
14	52311341	52311541
14	52313581	52314441
14	52326981	52327561
14	52333041	52333241
14	52339881	52340361
14	52350901	52351801
14	52372361	52373001
14	52455961	52456801
14	52778201	52778701
14	52779741	52779981
14	52780241	52782661
14	52791761	52792281
14	52794001	52794661
14	52830601	52830901
14	52862501	52862761
14	52869601	52869861
14	53018821	53020321
14	53020541	53020841
14	53159021	53159301
14	53161501	53162841
14	53163781	53164001
14	53170001	53170261
14	53173441	53174261
14	53196441	53197581
14	53209221	53209541
14	53257741	53258801
14	53336081	53336301
14	53385201	53385641
14	53575721	53576061
14	53618581	53620461
14	53628501	53629121
14	53684121	53684701
14	54768161	54768381
14	54863181	54864041
14	54864101	54864321
14	54907521	54908341
14	54913941	54914481
14	54917241	54917621
14	54955281	54955981
14	54969341	54969741
14	54970321	54970641
14	54976161	54977081
14	55031941	55032921
14	55033021	55033961
14	55196841	55197301
14	55239961	55240441
14	55240761	55241021
14	55243001	55243321
14	55249281	55250201
14	55254041	55254281
14	55272401	55272841
14	55324601	55325061
14	55357561	55357781
14	55367621	55367861
14	55368721	55370101
14	55493521	55494281
14	55517961	55518921
14	55538661	55538901
14	55556361	55556561
14	55565041	55565361
14	55568961	55569261
14	55569981	55570181
14	55574481	55575261
14	55584461	55585161
14	55587301	55587801
14	55592141	55592521
14	55595681	55596901
14	55658181	55658801
14	55679881	55680081
14	55731981	55732281
14	55737781	55739061
14	55744781	55745021
14	55770441	55770981
14	55878061	55878721
14	55921301	55921501
14	56046521	56047721
14	56111881	56112161
14	56180261	56180661
14	56257581	56257841
14	56281681	56281921
14	56474921	56475201
14	56525821	56526021
14	56559521	56559901
14	56582961	56583601
14	56584481	56586401
14	56596741	56596961
14	56604201	56604401
14	56614781	56615001
14	56665861	56666181
14	56800421	56800701
14	56806761	56807141
14	56832481	56832721
14	56845261	56845621
14	57046081	57047021
14	57735121	57736241
14	57856741	57858261
14	58618341	58618721
14	58618781	58619181
14	58666481	58667201
14	58706581	58706781
14	58710901	58712061
14	58748181	58748501
14	58764201	58766341
14	58797801	58798061
14	58862341	58863301
14	58894161	58894781
14	59104601	59105281
14	59213901	59214321
14	59215841	59216301
14	59219561	59219921
14	59617761	59618201
14	59628221	59628581
14	59628621	59628841
14	59654601	59656301
14	59656661	59656981
14	59824961	59825161
14	59827861	59828341
14	59865661	59865901
14	59931141	59932201
14	59950501	59951801
14	60043101	60043701
14	60052661	60052941
14	60166201	60166481
14	60316221	60316881
14	60337121	60337981
14	60431801	60432281
14	60558221	60559261
14	60559361	60559581
14	60618481	60618921
14	60628321	60628681
14	60631381	60632561
14	60709241	60709501
14	60714661	60714961
14	60715101	60716941
14	60798601	60798801
14	61116141	61116341
14	61201361	61201781
14	61220501	61220881
14	61447481	61448541
14	61568721	61569481
14	61570201	61571021
14	61588161	61588441
14	61719561	61719781
14	61736381	61736601
14	61747321	61747841
14	61787981	61788821
14	61795601	61795801
14	61796201	61796701
14	61810821	61811081
14	61814601	61814801
14	61905841	61906141
14	61910981	61911181
14	61928581	61928781
14	61938941	61939261
14	61943301	61944061
14	61946881	61947201
14	61956621	61957101
14	61958601	61958941
14	61992101	61992441
14	62019641	62020101
14	62020621	62020881
14	62029641	62029861
14	62036321	62036941
14	62058641	62059001
14	62061161	62061381
14	62061441	62061721
14	62068921	62069221
14	62070541	62070841
14	62110941	62111141
14	62129121	62129641
14	62130341	62130801
14	62144221	62144561
14	62161581	62163061
14	62204641	62205021
14	62216061	62216361
14	62217661	62218181
14	62219241	62219841
14	62228601	62229561
14	62304401	62304621
14	62334041	62334261
14	62356661	62357001
14	63940121	63940381
14	64009381	64010681
14	64107941	64109341
14	64194161	64195181
14	64805121	64805801
14	64854441	64855281
14	64969941	64972201
14	64973521	64973741
14	64977881	64978301
14	65006601	65007641
14	65016541	65016761
14	65103481	65103701
14	65120801	65121341
14	65121681	65121941
14	65140101	65140441
14	65140481	65140841
14	65154861	65155061
14	65165701	65166281
14	65170801	65172181
14	65172261	65172501
14	65172541	65172761
14	65175161	65175781
14	65183481	65183841
14	65187001	65187241
14	65189601	65189841
14	65231381	65231781
14	65290001	65290261
14	65293541	65293901
14	65380861	65381661
14	65382581	65382841
14	65438721	65439161
14	65453321	65454221
14	65460081	65460301
14	65509401	65509641
14	65511241	65511701
14	65521261	65521841
14	65541361	65541801
14	65545921	65546161
14	65565381	65565641
14	65568821	65570041
14	65623461	65623741
14	65633861	65634221
14	65673121	65673501
14	65673541	65673741
14	65675321	65675561
14	65676901	65677161
14	65717881	65718221
14	65799261	65799541
14	65826241	65826541
14	65878381	65880041
14	66346041	66346341
14	66427801	66428001
14	66505381	66505581
14	66962301	66962521
14	66974081	66975481
14	66975521	66975741
14	66975801	66976021
14	67707301	67707661
14	67707721	67708781
14	67825901	67826161
14	67826381	67827561
14	67880961	67881201
14	67893941	67894161
14	67954741	67955281
14	67955321	67955561
14	67981581	67982001
14	67983481	67983681
14	67999661	67999941
14	68038101	68038301
14	68066461	68067181
14	68085421	68085641
14	68086161	68086741
14	68140861	68141941
14	68147741	68148021
14	68161501	68161761
14	68162361	68162681
14	68167281	68167681
14	68233121	68233481
14	68283061	68283681
14	68286341	68286601
14	68287361	68287681
14	68319701	68320781
14	68349721	68350081
14	68428861	68429381
14	68677441	68678081
14	68682461	68682661
14	68714641	68714841
14	68734901	68735241
14	68738701	68739141
14	68830581	68830801
14	68840701	68840921
14	68844201	68844621
14	68850121	68850321
14	68851181	68851521
14	68851601	68851841
14	68859201	68859861
14	68864001	68864581
14	68943081	68943601
14	68993581	68993781
14	69044581	69044961
14	69045021	69045281
14	69061081	69061281
14	69065361	69066221
14	69074921	69075301
14	69149161	69149401
14	69149581	69149921
14	69152201	69152761
14	69159961	69160281
14	69162041	69162401
14	69169921	69170121
14	69181681	69182201
14	69199741	69200181
14	69201001	69201401
14	69208501	69209041
14	69224281	69224821
14	69247601	69247961
14	69255701	69255941
14	69259541	69260421
14	69261181	69261501
14	69262321	69263141
14	69273341	69273541
14	69273761	69273961
14	69282861	69283741
14	69291621	69291821
14	69378381	69378621
14	69396641	69396941
14	69399041	69399841
14	69409121	69409341
14	69414601	69414821
14	69417741	69418241
14	69444641	69444841
14	69444961	69445261
14	69445721	69446481
14	69480621	69481161
14	69507161	69507401
14	69509661	69510581
14	69512601	69512901
14	69526721	69527001
14	69527061	69527281
14	69568061	69568281
14	69618341	69618641
14	69618741	69618941
14	69619701	69620461
14	69650481	69650801
14	69784521	69784821
14	69784961	69785221
14	69818001	69818361
14	69843001	69843541
14	69864681	69865681
14	69895401	69895601
14	69926861	69927161
14	70003721	70004101
14	70006761	70007101
14	70010401	70010761
14	70078001	70079081
14	70081341	70081721
14	70082241	70082741
14	70092121	70092561
14	70110561	70110901
14	70111181	70111421
14	70119461	70120321
14	70151321	70151541
14	70160021	70160261
14	70162721	70162921
14	70169801	70170161
14	70170241	70170501
14	70177161	70177501
14	70179401	70179741
14	70183001	70183741
14	70186161	70186641
14	70193481	70193981
14	70233321	70234741
14	70485641	70485961
14	70826121	70826701
14	71067261	71067521
14	71109181	71109381
14	71122321	71122521
14	71125701	71125901
14	71158921	71159301
14	71165101	71165341
14	71275821	71276521
14	71284301	71284761
14	71288621	71289001
14	71348581	71348981
14	71349381	71350241
14	71353961	71354441
14	71355341	71355681
14	71373921	71375601
14	71597441	71597841
14	71605801	71606021
14	71608981	71609721
14	71609881	71610581
14	71698501	71698821
14	71733721	71734001
14	71757701	71758141
14	71786661	71787401
14	71787461	71788281
14	71791561	71791801
14	71807681	71808321
14	71829981	71830381
14	71838781	71838981
14	71839181	71839541
14	71861861	71862101
14	71865421	71865621
14	71865661	71866341
14	71867561	71867781
14	71945321	71945621
14	71947861	71948061
14	71950501	71950741
14	72050101	72050341
14	72064701	72064981
14	72216401	72216621
14	72943601	72943821
14	72985501	72985721
14	72992601	72992961
14	73002221	73002501
14	73010081	73010521
14	73360601	73361101
14	73371721	73371921
14	73392641	73393601
14	73393741	73393941
14	73493461	73494221
14	73524901	73526021
14	73602941	73603881
14	73603981	73604181
14	73647061	73647481
14	73703941	73704321
14	73707541	73707961
14	73712641	73713001
14	73736861	73737061
14	73778121	73778341
14	73891241	73891461
14	73924801	73925821
14	73930021	73930621
14	73931801	73932101
14	73932661	73932901
14	73934081	73934441
14	73938881	73939081
14	73944401	73944661
14	73957461	73958661
14	74079281	74079481
14	74100241	74100961
14	74111461	74111821
14	74179261	74179521
14	74180461	74180821
14	74180881	74181281
14	74190661	74191001
14	74195201	74195781
14	74208281	74208601
14	74210321	74210701
14	74220621	74221341
14	74225221	74227441
14	74231561	74232001
14	74237381	74237681
14	74251321	74251561
14	74252581	74252981
14	74253581	74254181
14	74261481	74261681
14	74292321	74292561
14	74296841	74297041
14	74318401	74318801
14	74319321	74319601
14	74326401	74326681
14	74353001	74354081
14	74409701	74410081
14	74416461	74417421
14	74485361	74486261
14	74550801	74551961
14	74718321	74718541
14	74724241	74724461
14	74769561	74769921
14	74955321	74955921
14	74959441	74959661
14	74959741	74960581
14	74981221	74981601
14	75038661	75038941
14	75059641	75059841
14	75075661	75075881
14	75078581	75078921
14	75079101	75079601
14	75083261	75083501
14	75084781	75085081
14	75085141	75085361
14	75086461	75086701
14	75151221	75151561
14	75165201	75165541
14	75179521	75180021
14	75229741	75230401
14	75308301	75308581
14	75330001	75330321
14	75348241	75349421
14	75360481	75360681
14	75389901	75390121
14	75406801	75407321
14	75408441	75408801
14	75422061	75422481
14	75429241	75429521
14	75469121	75470041
14	75517761	75518021
14	75518061	75518261
14	75530641	75530981
14	75535881	75536361
14	75587661	75587941
14	75590761	75591021
14	75593301	75594201
14	75611621	75612281
14	75614161	75614421
14	75636841	75637041
14	75642741	75643821
14	75649521	75649761
14	75651141	75651441
14	75655241	75655921
14	75663241	75663581
14	75672381	75672621
14	75688881	75689241
14	75694821	75695041
14	75701041	75701561
14	75724841	75725121
14	75725341	75726481
14	75735621	75735881
14	75739901	75740181
14	75741481	75742101
14	75743521	75744641
14	75744781	75747061
14	75747281	75748461
14	75749221	75751321
14	75760581	75761381
14	75762581	75763081
14	75763621	75763821
14	75764121	75764441
14	75765281	75765581
14	75765641	75766081
14	75768461	75768821
14	75770281	75770521
14	75774541	75774741
14	75780041	75780361
14	75798281	75798521
14	75800881	75801261
14	75807701	75808021
14	75808361	75808681
14	75837181	75837481
14	75850401	75850761
14	75866961	75867261
14	75873621	75873981
14	75893381	75893721
14	75893881	75895401
14	75981421	75981681
14	76008861	76009561
14	76037241	76037481
14	76044081	76044341
14	76044421	76045281
14	76063521	76063741
14	76071641	76071921
14	76076361	76076961
14	76080541	76080861
14	76081501	76082101
14	76120541	76120761
14	76127121	76127901
14	76297841	76298061
14	76448241	76448501
14	76448581	76449061
14	76449121	76449441
14	76451981	76452421
14	76618041	76619061
14	76657681	76658001
14	77186721	77187221
14	77187481	77187701
14	77227921	77228381
14	77234381	77235301
14	77239101	77239341
14	77239941	77240261
14	77251201	77251481
14	77277421	77277721
14	77278621	77279501
14	77310621	77310941
14	77312781	77312981
14	77330101	77330801
14	77334041	77334581
14	77371181	77371601
14	77375141	77375541
14	77379621	77379841
14	77384441	77384801
14	77384921	77385121
14	77385241	77385441
14	77396401	77396641
14	77413561	77413801
14	77419941	77420281
14	77422241	77423401
14	77428021	77428661
14	77444141	77444741
14	77466901	77467201
14	77493541	77493781
14	77493821	77495341
14	77499701	77500601
14	77506481	77507141
14	77537101	77537301
14	77563841	77564861
14	77587821	77588061
14	77647901	77648161
14	77786561	77787961
14	77788061	77788261
14	77842941	77843841
14	77845081	77845321
14	77873541	77873761
14	77923581	77924721
14	77964981	77965181
14	78031701	78032421
14	78057381	78057761
14	78059901	78060241
14	78074281	78074521
14	78082421	78083581
14	78107521	78108421
14	78121401	78121621
14	78123641	78123901
14	78126161	78126701
14	78133761	78134001
14	78174241	78174721
14	78227001	78227701
14	78266261	78267021
14	78432261	78432601
14	78917361	78917581
14	79494541	79495041
14	79530641	79530861
14	81397061	81397781
14	81407701	81408421
14	81421141	81421621
14	81462681	81462961
14	81484681	81484921
14	81500261	81500501
14	81594161	81594421
14	81623861	81624121
14	81629281	81629581
14	81630561	81630761
14	81636041	81637241
14	81642641	81643061
14	81675501	81675801
14	81685541	81686021
14	81686061	81686321
14	81686401	81686921
14	81686961	81688081
14	81735821	81736041
14	81762901	81763161
14	81769701	81770201
14	81866581	81866881
14	81867301	81867521
14	81867801	81868161
14	81882501	81883041
14	81901881	81902261
14	81902681	81903101
14	81985641	81986141
14	81986201	81986421
14	81999761	82000621
14	82001821	82002021
14	82234001	82234241
14	83721401	83721761
14	83727161	83727421
14	85762721	85763101
14	85880561	85880801
14	85883081	85883341
14	85997881	85998721
14	86053441	86053661
14	86066201	86066881
14	86073941	86074481
14	86087381	86087641
14	86400441	86401501
14	86409601	86410061
14	86414421	86414821
14	86709581	86709821
14	87178621	87178861
14	88458861	88459941
14	88465641	88465961
14	88468841	88469081
14	88471341	88471861
14	88472601	88473141
14	88480161	88480401
14	88496541	88496801
14	88511121	88511421
14	88512061	88512441
14	88515661	88515941
14	88541961	88542221
14	88596141	88596701
14	88634961	88635181
14	88766321	88766841
14	88851661	88852481
14	88958601	88958901
14	89001661	89001901
14	89021041	89021441
14	89029181	89030041
14	89258641	89259641
14	89290601	89291361
14	89345481	89345681
14	89466941	89467261
14	89470561	89470981
14	89491661	89492241
14	89493481	89493941
14	89506781	89507001
14	89507281	89507501
14	89603961	89604241
14	89631101	89631341
14	89631521	89632081
14	89770301	89770621
14	89824041	89824541
14	89831321	89831661
14	89882301	89882721
14	89882821	89883021
14	89883281	89884621
14	89885441	89885661
14	89911981	89912221
14	89913801	89914221
14	89925421	89925681
14	89938501	89938781
14	89946141	89946601
14	89950841	89951101
14	89952941	89953221
14	89970481	89970841
14	89970961	89971601
14	89976761	89977081
14	90056081	90056441
14	90080981	90081201
14	90085241	90085741
14	90092981	90093181
14	90135641	90135881
14	90147541	90147761
14	90147881	90148201
14	90167841	90168321
14	90185761	90186001
14	90187161	90187721
14	90197061	90197361
14	90239961	90240241
14	90379041	90379601
14	90420761	90421401
14	90421461	90423181
14	90526781	90527101
14	90528181	90528481
14	90528601	90528861
14	90553701	90554301
14	90560601	90560921
14	90701721	90701981
14	90722721	90723141
14	90760761	90761021
14	90761241	90761581
14	90762501	90762781
14	90765861	90766201
14	90797921	90798141
14	90798181	90798581
14	90848981	90850681
14	90862901	90865161
14	90865901	90866241
14	90866381	90866761
14	91075261	91075461
14	91090641	91090841
14	91096601	91097221
14	91106101	91106321
14	91113881	91114141
14	91125041	91125361
14	91148301	91148521
14	91198541	91198821
14	91224601	91225221
14	91254401	91254701
14	91262781	91263081
14	91282321	91282621
14	91282661	91282961
14	91294421	91294841
14	91295101	91295561
14	91302761	91302961
14	91475441	91475721
14	91475841	91476421
14	91488941	91489141
14	91526081	91527601
14	91580841	91581141
14	91581221	91581461
14	91581541	91581921
14	91696141	91696381
14	91708221	91708561
14	91709761	91710241
14	91716181	91716701
14	91719701	91719961
14	91777681	91777941
14	91782301	91782541
14	91790001	91790261
14	91790321	91790861
14	91798521	91798781
14	91827301	91828041
14	91830361	91830901
14	91833461	91833981
14	91844341	91844921
14	91845381	91845841
14	91854881	91855261
14	91859281	91859661
14	91883821	91884681
14	91885001	91885421
14	91975821	91977461
14	91987501	91988201
14	92338641	92339201
14	92360121	92360341
14	92446521	92446861
14	92505841	92506881
14	92572201	92573261
14	92587941	92588861
14	92627061	92627281
14	92681921	92682301
14	92713761	92714041
14	92715021	92715381
14	92724901	92725101
14	92726261	92726821
14	92730101	92730501
14	92730541	92730861
14	92853001	92853421
14	92863541	92863961
14	92866841	92867481
14	92873761	92874141
14	92880981	92881361
14	92884121	92884561
14	92916841	92917061
14	92923041	92923341
14	92927261	92927721
14	92939201	92939481
14	92941961	92942501
14	92955281	92955481
14	92958501	92958961
14	92960821	92961101
14	92961341	92961721
14	92962981	92963181
14	92972741	92972941
14	92973441	92974081
14	92979801	92980441
14	92986461	92986741
14	92997561	92997781
14	92997881	92998181
14	93029801	93030081
14	93051121	93051521
14	93052221	93052561
14	93066461	93067001
14	93099361	93099941
14	93112201	93112421
14	93114121	93114501
14	93116041	93116281
14	93116321	93116721
14	93117481	93118241
14	93118361	93119021
14	93122701	93122901
14	93123201	93123421
14	93123681	93124261
14	93125981	93126521
14	93131621	93131921
14	93136561	93136821
14	93141901	93142181
14	93142241	93142961
14	93143421	93143821
14	93147481	93147781
14	93153281	93153521
14	93162761	93162961
14	93169001	93169261
14	93170581	93171241
14	93190801	93191141
14	93192461	93192801
14	93214881	93215141
14	93219641	93219961
14	93246841	93247121
14	93260021	93261001
14	93261081	93261281
14	93312761	93313341
14	93389781	93390001
14	93418341	93418561
14	93473601	93473961
14	93475801	93476021
14	93498721	93499201
14	93499581	93499781
14	93505341	93505661
14	93510961	93511521
14	93539501	93540121
14	93540321	93541081
14	93570061	93570401
14	93571821	93572061
14	93574501	93574781
14	93579221	93579421
14	93581341	93582821
14	93593681	93593901
14	93599801	93600141
14	93605501	93605821
14	93650721	93651741
14	93672621	93672821
14	93673041	93674121
14	93772441	93772641
14	93784281	93784521
14	93798641	93799841
14	93809641	93809881
14	93836081	93836281
14	93993601	93994061
14	94000321	94000681
14	94405821	94406301
14	94421521	94422241
14	94425641	94426281
14	94429061	94429401
14	94434041	94434401
14	94436981	94437221
14	94487381	94487681
14	94492461	94492861
14	94493001	94493201
14	94495701	94496001
14	94502981	94503201
14	94546921	94547781
14	94595701	94596121
14	94603061	94603341
14	94611161	94611381
14	94628441	94628681
14	94640281	94640741
14	94808421	94808621
14	94808681	94808961
14	94833761	94834001
14	94851261	94851561
14	94856741	94857341
14	94858841	94859301
14	94860941	94861381
14	95606761	95607101
14	95623061	95624481
14	95651761	95652081
14	95652141	95652801
14	95721941	95722161
14	95731801	95732321
14	95778101	95778441
14	95780061	95780501
14	95781001	95781381
14	95785601	95786361
14	95961821	95962261
14	95968861	95969061
14	95973501	95973901
14	95982341	95983301
14	95985481	95985741
14	95986001	95986361
14	95986641	95987061
14	95989001	95989221
14	96000621	96001861
14	96715361	96715761
14	96829041	96830301
14	96857581	96858761
14	96890821	96891021
14	96893561	96893781
14	96968101	96969481
14	97207841	97208041
14	97229121	97229341
14	97250201	97250501
14	97257141	97257341
14	97263241	97264361
14	97282701	97282961
14	97372241	97372541
14	97428721	97428981
14	97453521	97453741
14	97543681	97544021
14	98011001	98011221
14	99423361	99423981
14	99501421	99501981
14	99502101	99502301
14	99503281	99503681
14	99504841	99505141
14	99542201	99542621
14	99543461	99543741
14	99943281	99943541
14	99946321	99948141
14	99984781	99985041
14	100070561	100070921
14	100150161	100150901
14	100437521	100438241
14	100448881	100449081
14	100462161	100462361
14	100481761	100482001
14	100531481	100531841
14	100534861	100535361
14	100539101	100539781
14	100542441	100542941
14	100543021	100543261
14	100572641	100573321
14	100574721	100574961
14	100613501	100613961
14	100632901	100633281
14	100659001	100659781
14	100680221	100681121
14	100687781	100688201
14	100704281	100705681
14	100706241	100707101
14	100745121	100745381
14	100751361	100752321
14	100762641	100762901
14	100763641	100764001
14	100771781	100772101
14	100772641	100774021
14	100778521	100778741
14	100779001	100779221
14	100784341	100784841
14	100807561	100808321
14	100816981	100817201
14	100840101	100840401
14	100841261	100841501
14	100841561	100843101
14	100844241	100844461
14	100850121	100850341
14	100872921	100873301
14	100874821	100875141
14	100891421	100891781
14	100900561	100900861
14	101014061	101014681
14	101020341	101020901
14	101024101	101024421
14	101084661	101085041
14	101111961	101112341
14	101143881	101144201
14	101317561	101317761
14	101471881	101472101
14	101587001	101587881
14	102001521	102002161
14	102094821	102095041
14	102172561	102172921
14	102173661	102173961
14	102188501	102188801
14	102192121	102192341
14	102197441	102197981
14	102226641	102227301
14	102227361	102228581
14	102276001	102276841
14	102290661	102290961
14	102291001	102291221
14	102291261	102291621
14	102310041	102310401
14	102318101	102318661
14	102320581	102321061
14	102342801	102343581
14	102413941	102415181
14	102427521	102427721
14	102430621	102431941
14	102438741	102439121
14	102447041	102447421
14	102459081	102459401
14	102529461	102529741
14	102552821	102554121
14	102554541	102554761
14	102554801	102555181
14	102605621	102606681
14	102606881	102607081
14	102771201	102771741
14	102780521	102780821
14	102783201	102783701
14	102785841	102786341
14	102786441	102786661
14	102828421	102828701
14	102828941	102829901
14	102836621	102837081
14	102855601	102855941
14	102966541	102966741
14	102975461	102976881
14	102982881	102983441
14	102990861	102991941
14	102993841	102994241
14	102997221	102997581
14	103021601	103021841
14	103021881	103022161
14	103031621	103032241
14	103039961	103040161
14	103057841	103059901
14	103060941	103061221
14	103234641	103234941
14	103240981	103241501
14	103243361	103244741
14	103253181	103253461
14	103261461	103261721
14	103394241	103394681
14	103415521	103415721
14	103518881	103519101
14	103523301	103524181
14	103541321	103541581
14	103541921	103542341
14	103544701	103544921
14	103557881	103558281
14	103571341	103571581
14	103575301	103575521
14	103584481	103584741
14	103585181	103585881
14	103587441	103588161
14	103588221	103588781
14	103588961	103589961
14	103590001	103590561
14	103621421	103621701
14	103799701	103801821
14	103828161	103828601
14	103838981	103839181
14	103848781	103849041
14	103851221	103852361
14	103852421	103852621
14	103857401	103857721
14	103884841	103885121
14	103987001	103988041
14	103993001	103993241
14	103993701	103994021
14	103995321	103995641
14	104028301	104029661
14	104073421	104073721
14	104094541	104094821
14	104094981	104096381
14	104145761	104146041
14	104181321	104182861
14	104313361	104314121
14	104387321	104388141
14	104397721	104398181
14	104415841	104416081
14	104544341	104544621
14	105143721	105144701
14	105144741	105144941
14	105147281	105147801
14	105155661	105156061
14	105175061	105175261
14	105189941	105190181
14	105190221	105190601
14	105202621	105202881
14	105218561	105219821
14	105234821	105235241
14	105252561	105252941
14	105254101	105254381
14	105261021	105262281
14	105266641	105267521
14	105281801	105282981
14	105292801	105293101
14	105294021	105294221
14	105338981	105339201
14	105391081	105391301
14	105392901	105393181
14	105399541	105400001
14	105442481	105442781
14	105444641	105444901
14	105451721	105452741
14	105486681	105488141
14	105491181	105491601
14	105500741	105500941
14	105512001	105512681
14	105525001	105525261
14	105527041	105527621
14	105527701	105528181
14	105529981	105530221
14	105531121	105531381
14	105531621	105532461
14	105536221	105536821
14	105541661	105542001
14	105553161	105553461
14	105556881	105557101
14	105668021	105668541
14	105714461	105715481
14	105760621	105760941
14	105766621	105768041
14	105780081	105780481
14	105780781	105781301
14	105818601	105818841
14	105837221	105837441
14	105842061	105842441
14	105854981	105855401
14	105856421	105856901
14	105860221	105860541
14	105864421	105865361
14	105875801	105876021
14	105877721	105877921
14	105881281	105881721
14	105886041	105886261
14	105940001	105940661
14	105940761	105940961
14	105941001	105941401
14	105947041	105948941
14	105950941	105951301
14	105952161	105952361
14	105953101	105954561
14	105956001	105958341
14	105994581	105994981
14	106406041	106406261
14	106410861	106411061
14	106414761	106415261
14	106559181	106559621
14	106873581	106873821
14	107150621	107151101
14	107154681	107155201
14	107238961	107239161
14	107252341	107252701
14	107252781	107253541
14	107280861	107281161
14	107281261	107281461
15	20546241	20546481
15	20546641	20546861
15	20561741	20561941
15	20851221	20851781
15	20851841	20852101
15	22357301	22357521
15	22369381	22369661
15	22384201	22384501
15	22387161	22387741
15	22460981	22461381
15	22491221	22491561
15	22509181	22509461
15	22511121	22511341
15	22541901	22542341
15	22542621	22542841
15	22550481	22550841
15	22833001	22834261
15	22892521	22892861
15	22897921	22898261
15	22915901	22916201
15	23033881	23034981
15	23086241	23086481
15	23086561	23086981
15	23482241	23482461
15	25200021	25200301
15	25655901	25656121
15	25683221	25684621
15	25983441	25983661
15	26007121	26007581
15	26023801	26024121
15	26029041	26029341
15	26035541	26035781
15	26038481	26039021
15	26095301	26096161
15	26107481	26107781
15	26108101	26108781
15	26327281	26327721
15	28341041	28341441
15	28982801	28983261
15	29077301	29077581
15	29561281	29562321
15	29562841	29563061
15	30763121	30763321
15	30917861	30918061
15	30918121	30918441
15	30942261	30942481
15	31195741	31196361
15	31271721	31271961
15	31282761	31282981
15	31283701	31284501
15	31296621	31296961
15	31341421	31341621
15	31342481	31342801
15	31343821	31344241
15	31421561	31421781
15	31492901	31493101
15	31507681	31509281
15	31516961	31517201
15	31555441	31555881
15	31556001	31556901
15	31558581	31558901
15	31560441	31560761
15	31565221	31565421
15	31617721	31619721
15	31619781	31621101
15	31627821	31628021
15	31630881	31631481
15	31645241	31645561
15	31645601	31645861
15	31657861	31658361
15	31684361	31684861
15	31689441	31689821
15	31727041	31728001
15	31733041	31733481
15	31735741	31736401
15	31765181	31765401
15	31780901	31781341
15	32162121	32162501
15	32162621	32163381
15	32828781	32829001
15	32907521	32907761
15	32967641	32968121
15	33142281	33142501
15	33154061	33154261
15	33158801	33159241
15	33159561	33159821
15	33200521	33201441
15	33360181	33360661
15	33443201	33443741
15	33444721	33445041
15	33446461	33447421
15	33450621	33450821
15	33486801	33487381
15	33494041	33494361
15	33518861	33519081
15	33993001	33993201
15	34014221	34014601
15	34049741	34050061
15	34050101	34050361
15	34330301	34331441
15	34393821	34394621
15	34501701	34502581
15	34517021	34517501
15	34626161	34626621
15	34627421	34627721
15	34629541	34630501
15	34635081	34635561
15	34659001	34660421
15	34875261	34875521
15	34875741	34875941
15	35261461	35262381
15	35280121	35281101
15	35312501	35312801
15	35316041	35316361
15	35837641	35838001
15	35838041	35839001
15	36871201	36872321
15	38117241	38117481
15	38334981	38335181
15	38361281	38361621
15	38361721	38362261
15	38364521	38364821
15	38365061	38365361
15	38376561	38376841
15	38377401	38377721
15	38422121	38422321
15	38422961	38423261
15	38423341	38423661
15	38426501	38426821
15	38521941	38522161
15	38543381	38543641
15	38544061	38544621
15	38544661	38545201
15	38546501	38546741
15	38732541	38732761
15	38746201	38746841
15	38753361	38753601
15	38856301	38856521
15	38856901	38857101
15	39555321	39555621
15	39605301	39605521
15	39619161	39619841
15	39627001	39627761
15	39668681	39669121
15	39673741	39674061
15	39680281	39680741
15	39689181	39689601
15	39699221	39699421
15	39703821	39704201
15	39705781	39706201
15	39719001	39719841
15	39719981	39720241
15	39725661	39725901
15	39745941	39746241
15	39760541	39760881
15	39761041	39761341
15	39872241	39873601
15	39917041	39917301
15	40074601	40075301
15	40091561	40091921
15	40213061	40213321
15	40225761	40226701
15	40314161	40314421
15	40330881	40331621
15	40337241	40337761
15	40339921	40340341
15	40390241	40390481
15	40391021	40391221
15	40397061	40397741
15	40398781	40399041
15	40399081	40399361
15	40400641	40401401
15	40408081	40408341
15	40452861	40453361
15	40509461	40509681
15	40527501	40527721
15	40566961	40567201
15	40574161	40575101
15	40598561	40599261
15	40599821	40600361
15	40600441	40600681
15	40600741	40600941
15	40601021	40601381
15	40602301	40602501
15	40615301	40616481
15	40622741	40622961
15	40626001	40626881
15	40630261	40630521
15	40632741	40632981
15	40633041	40633381
15	40636821	40637221
15	40650101	40650641
15	40659801	40660641
15	40674941	40675441
15	40681061	40681541
15	40690761	40691141
15	40697701	40698101
15	40714181	40714421
15	40732861	40733421
15	40733501	40733921
15	40762561	40763541
15	40763701	40764161
15	40799341	40799541
15	40842861	40843101
15	40856741	40857521
15	40861301	40861841
15	40886001	40886981
15	40971341	40971641
15	40986781	40987801
15	41047341	41047721
15	41056121	41056721
15	41057601	41057901
15	41061201	41061461
15	41061661	41061901
15	41099161	41100141
15	41136721	41137261
15	41139521	41139901
15	41149921	41150161
15	41165901	41166141
15	41166361	41166601
15	41186161	41186781
15	41186901	41187341
15	41194701	41195441
15	41196221	41196541
15	41198521	41199001
15	41201921	41202141
15	41221961	41222181
15	41233641	41234441
15	41234501	41234721
15	41245061	41246041
15	41305941	41306221
15	41407821	41409081
15	41462041	41462241
15	41507941	41508241
15	41522781	41523801
15	41575721	41576561
15	41579221	41579461
15	41583281	41583861
15	41624281	41625541
15	41667241	41667441
15	41694521	41694861
15	41708681	41710001
15	41785361	41785601
15	41785721	41786121
15	41794741	41794941
15	41836341	41836761
15	41851101	41851301
15	41896101	41896341
15	41952441	41953121
15	41954041	41954261
15	41988241	41988541
15	42065001	42065221
15	42066021	42067241
15	42103661	42103901
15	42120061	42120781
15	42152301	42152561
15	42186741	42187621
15	42196801	42197041
15	42218861	42219061
15	42219801	42220041
15	42222481	42223041
15	42226041	42226281
15	42228901	42229181
15	42260101	42260401
15	42263781	42264001
15	42264101	42265341
15	42281781	42281981
15	42349281	42349481
15	42349601	42349981
15	42376701	42376901
15	42392641	42392921
15	42404241	42404461
15	42413321	42413541
15	42413921	42414121
15	42476501	42476701
15	42500181	42500761
15	42565201	42566501
15	42571621	42571921
15	42659281	42659581
15	42763801	42764041
15	42783221	42783581
15	42785941	42786181
15	42787561	42788321
15	42803201	42803621
15	42837081	42837301
15	42840521	42841281
15	42867241	42868321
15	42873521	42873921
15	43028621	43028821
15	43028941	43029641
15	43212781	43213401
15	43398001	43398461
15	43414841	43415641
15	43425581	43426381
15	43477321	43477961
15	43541861	43542221
15	43622061	43622941
15	43662961	43663581
15	43733081	43733421
15	43785081	43785641
15	43802681	43803601
15	44038201	44039401
15	44042001	44042301
15	44068981	44069381
15	44069421	44069961
15	44083921	44085001
15	44085241	44085581
15	44092561	44092961
15	44101281	44101481
15	44116661	44117101
15	44119041	44119241
15	44487221	44487741
15	44580701	44581401
15	44589321	44589601
15	44718981	44720161
15	44828541	44829881
15	44838661	44838901
15	44870741	44870961
15	44954861	44955081
15	44955261	44956341
15	45002441	45002661
15	45003341	45004481
15	45004541	45005021
15	45015421	45015661
15	45016581	45017141
15	45018441	45018641
15	45018761	45019181
15	45020601	45021841
15	45027741	45028321
15	45076521	45077201
15	45314781	45315001
15	45315141	45315501
15	45315601	45315841
15	45329341	45329561
15	45340901	45341281
15	45410321	45410621
15	45455281	45455521
15	45458721	45459921
15	45490561	45491381
15	45492521	45493441
15	45571221	45571961
15	45670221	45670941
15	45684281	45684781
15	45694141	45695641
15	45695761	45695981
15	45722541	45722741
15	45737641	45737861
15	45740181	45740661
15	45746941	45747481
15	45748801	45749221
15	45749821	45750041
15	45750201	45750481
15	45814481	45814721
15	45864881	45865161
15	45875841	45876321
15	45879181	45880161
15	45926761	45927801
15	45929761	45930181
15	45933521	45934021
15	45937581	45937801
15	45942321	45942521
15	45946041	45946501
15	45997901	45998141
15	47796881	47797381
15	47815881	47816181
15	48254001	48254301
15	48280161	48280401
15	48289441	48289721
15	48290901	48291101
15	48293901	48294201
15	48623161	48624201
15	49086861	49087341
15	49102621	49103841
15	49169941	49170701
15	49267981	49268241
15	49338381	49339081
15	49355721	49355921
15	49447161	49448281
15	49462121	49462701
15	49482861	49483101
15	49527701	49528081
15	49912441	49912681
15	49912761	49913541
15	49998961	49999361
15	50005581	50005821
15	50295961	50296201
15	50343261	50343561
15	50344041	50344321
15	50347601	50347821
15	50347961	50348341
15	50356541	50356761
15	50356881	50357201
15	50358401	50358781
15	50388201	50388601
15	50399801	50400361
15	50405181	50405701
15	50406621	50406921
15	50420561	50420841
15	50426761	50427401
15	50455961	50456161
15	50540021	50540301
15	50550141	50550361
15	50645441	50645721
15	50645781	50646021
15	50646181	50647821
15	50682801	50683061
15	50716221	50716941
15	50740741	50740941
15	50866081	50866321
15	50978261	50979461
15	51057361	51058301
15	51177321	51178001
15	51178061	51178381
15	51200041	51201341
15	51203881	51204101
15	51296221	51296781
15	51369301	51369601
15	51369821	51370041
15	51413361	51413681
15	51419121	51419401
15	51482021	51482221
15	51484941	51485161
15	51515941	51516161
15	51520221	51520461
15	51520681	51520921
15	51615181	51615421
15	51624421	51624641
15	51673481	51673721
15	51734981	51735381
15	51850701	51850921
15	51869081	51869581
15	51878101	51878601
15	51911541	51911841
15	51911901	51912121
15	51914141	51915501
15	51915561	51916061
15	51921721	51922181
15	51939501	51939781
15	51964421	51964621
15	51973541	51973821
15	52023861	52024381
15	52028341	52028561
15	52029481	52030421
15	52043701	52044441
15	52045141	52045441
15	52048741	52049021
15	52069261	52069481
15	52121701	52122661
15	52133681	52133901
15	52263481	52264321
15	52274521	52274721
15	52305301	52305601
15	52305641	52305841
15	52310981	52312441
15	52313361	52313601
15	52344641	52344841
15	52393021	52393361
15	52404361	52404841
15	52427861	52428061
15	52429981	52430281
15	52471501	52472321
15	52472381	52472641
15	52519661	52519901
15	52539241	52539621
15	52545061	52545281
15	52548581	52548781
15	52554101	52554321
15	52730281	52730601
15	52758301	52758881
15	52774101	52774401
15	52775901	52776181
15	52789021	52789281
15	52797481	52797701
15	52811301	52811501
15	52820161	52821721
15	52844061	52844301
15	52860781	52861541
15	52970881	52971961
15	53027761	53027981
15	53072421	53073141
15	53075621	53075881
15	55095341	55095601
15	55095641	55095981
15	55176601	55176821
15	55323921	55324221
15	55488281	55488481
15	55488521	55489581
15	55509841	55510121
15	55513441	55513801
15	55514861	55515121
15	55539661	55539861
15	55542561	55543121
15	55543181	55543381
15	55545841	55546101
15	55559601	55560261
15	55569321	55569561
15	55571981	55572201
15	55574101	55574301
15	55574521	55574801
15	55581221	55581481
15	55581701	55582581
15	55582661	55582961
15	55610941	55611681
15	55619681	55619901
15	55627241	55627541
15	55695781	55696141
15	55699941	55701001
15	55787241	55787461
15	55790281	55790761
15	55880341	55880541
15	55977601	55977801
15	56234581	56234901
15	56285221	56286241
15	56535901	56536261
15	56538021	56538581
15	56657461	56657801
15	56757181	56757561
15	56959841	56960041
15	57025101	57026061
15	57169801	57170161
15	57178901	57180001
15	57210221	57211161
15	57211201	57212001
15	57277361	57277721
15	57285021	57285221
15	57592021	57592341
15	57598621	57598841
15	57598901	57599121
15	57853261	57853481
15	57998621	57999441
15	58358541	58358801
15	58431961	58432601
15	58438941	58439741
15	58501421	58501681
15	58524621	58524821
15	58540181	58540941
15	58540981	58541181
15	58623741	58624081
15	58624121	58624881
15	58776941	58777201
15	58799001	58799261
15	58810121	58810361
15	58810441	58810721
15	58813661	58814201
15	58816561	58816801
15	58818421	58818641
15	58818821	58819261
15	59030261	59030581
15	59041001	59041381
15	59041461	59042561
15	59062761	59064281
15	59158461	59158741
15	59225181	59226501
15	59267921	59268141
15	59271861	59272101
15	59279661	59280721
15	59294541	59295001
15	59396901	59397881
15	59461621	59461881
15	59467121	59467341
15	59469221	59469421
15	59469541	59469841
15	59477901	59478401
15	59592501	59592901
15	59597681	59597941
15	59620161	59620421
15	59656521	59656761
15	59664101	59664341
15	59664421	59665301
15	59691681	59692141
15	59698721	59698961
15	59730161	59730421
15	59816541	59816921
15	59949361	59949981
15	59978581	59978861
15	59980061	59980401
15	59980601	59980801
15	59980961	59981921
15	59982001	59982321
15	60547581	60547901
15	60683241	60683761
15	60684881	60685161
15	60686081	60686521
15	60689241	60690521
15	60690601	60691001
15	60700601	60700961
15	60770801	60771701
15	60813061	60813261
15	60883861	60884361
15	60884641	60884961
15	60928001	60928261
15	61208561	61208781
15	61209001	61209381
15	62351921	62353281
15	62359981	62360221
15	62360541	62360921
15	62682341	62682861
15	62942061	62942301
15	62945381	62945661
15	62950721	62951001
15	63223941	63224161
15	63232921	63233161
15	63322241	63322541
15	63335681	63336061
15	63340221	63341481
15	63413701	63414881
15	63427801	63428441
15	63449281	63450081
15	63450121	63450401
15	63481221	63481941
15	63482561	63482801
15	63486181	63486401
15	63504741	63505001
15	63525981	63526221
15	63539221	63539721
15	63569281	63569701
15	63575381	63575661
15	63740601	63740841
15	63741121	63741361
15	63748541	63748841
15	63758941	63759161
15	63767041	63767361
15	63771761	63772261
15	63773261	63773661
15	63778681	63778901
15	63779581	63779821
15	63782261	63782881
15	63783281	63783941
15	63789321	63789561
15	63789901	63790521
15	63791101	63791441
15	63792861	63793061
15	63795181	63797761
15	63806841	63807161
15	63836561	63836861
15	63891821	63892041
15	63892501	63893661
15	63902421	63902641
15	64106621	64106821
15	64125921	64126441
15	64179841	64180141
15	64185221	64185541
15	64278921	64279581
15	64293421	64293681
15	64302961	64303341
15	64338601	64338901
15	64341041	64341321
15	64381801	64382121
15	64382821	64383021
15	64385861	64386641
15	64387941	64388701
15	64405101	64405541
15	64445761	64446041
15	64454861	64456081
15	64576341	64576661
15	64648061	64648901
15	64673261	64673941
15	64679581	64680221
15	64748121	64748401
15	64752601	64752941
15	64932001	64932301
15	64932741	64933121
15	64984161	64984681
15	64985361	64985701
15	64987721	64988001
15	64995141	64995821
15	65116201	65116641
15	65117741	65118261
15	65127861	65128261
15	65129701	65130101
15	65133461	65134421
15	65135161	65135801
15	65143641	65143901
15	65163121	65163401
15	65165221	65165741
15	65169761	65170041
15	65174221	65174961
15	65175041	65175721
15	65176181	65176721
15	65185781	65186561
15	65187661	65188281
15	65189521	65189821
15	65197721	65198001
15	65276941	65277221
15	65277561	65278041
15	65281721	65282601
15	65321661	65322101
15	65325421	65325661
15	65341721	65342121
15	65370501	65370701
15	65393681	65394121
15	65425201	65426321
15	65476801	65477041
15	65477181	65478121
15	65578621	65579521
15	65588081	65589021
15	65590121	65590341
15	65596641	65597541
15	65611241	65611481
15	65677241	65677441
15	65677981	65678201
15	65809481	65810261
15	65822681	65823101
15	65903161	65903941
15	66084061	66085141
15	66096901	66097201
15	66111241	66111641
15	66111981	66112281
15	66125161	66125761
15	66155061	66155261
15	66161361	66162261
15	66194641	66195161
15	66585701	66586721
15	66648901	66649261
15	66678901	66679461
15	66679521	66680001
15	66683061	66683321
15	66700961	66701401
15	66746541	66746861
15	66775641	66775861
15	66789581	66790581
15	66796881	66797901
15	66907281	66907741
15	66909721	66910301
15	66911561	66911761
15	66990761	66991001
15	66993141	66993721
15	66993781	66994741
15	66995961	66996281
15	67124941	67125321
15	67127921	67128161
15	67133041	67133261
15	67134561	67135521
15	67143561	67143841
15	67155241	67155481
15	67158421	67158781
15	67196061	67196341
15	67200521	67201061
15	67213681	67214001
15	67298501	67298741
15	67309741	67309941
15	67316781	67317101
15	67318481	67318761
15	67320041	67320601
15	67340941	67341481
15	67357341	67358581
15	67366781	67367001
15	67370081	67370401
15	67373361	67373781
15	67377581	67377801
15	67378081	67378661
15	67383421	67383981
15	67385801	67386161
15	67390761	67391041
15	67391261	67391461
15	67401901	67402301
15	67409161	67409421
15	67413281	67413961
15	67420321	67420681
15	67439221	67439641
15	67440621	67440941
15	67442421	67442741
15	67442881	67443081
15	67468081	67468461
15	67478501	67478801
15	67546521	67547461
15	67813241	67814101
15	67834881	67835221
15	68131841	68132081
15	68132241	68132461
15	68132521	68133141
15	68133421	68133741
15	68143621	68143961
15	68155801	68156261
15	68171841	68172081
15	68173061	68173381
15	68174801	68175061
15	68177141	68177361
15	68260561	68260761
15	68301521	68301921
15	68334281	68334501
15	68346401	68347221
15	68498301	68498701
15	68521261	68522541
15	68524901	68525121
15	68525361	68525621
15	68549201	68549781
15	68569701	68570881
15	68644781	68645021
15	68852001	68852221
15	68870561	68871241
15	68966381	68966621
15	68967321	68967521
15	69047061	69047441
15	69074201	69074621
15	69084321	69084541
15	69087161	69087521
15	69087661	69088181
15	69108021	69108281
15	69109781	69110321
15	69110441	69110661
15	69111241	69111601
15	69112981	69113521
15	69385601	69385801
15	69423941	69424501
15	69452661	69453261
15	69686961	69687221
15	69706421	69706921
15	69744541	69745901
15	69754661	69755421
15	69768201	69768401
15	69808341	69808561
15	69868401	69868901
15	69886921	69887161
15	69898581	69898821
15	69899521	69899761
15	69901601	69901901
15	69902701	69903001
15	69953301	69953541
15	69958821	69959981
15	69960421	69960641
15	69961361	69961641
15	70011241	70011701
15	70011861	70012201
15	70013721	70014181
15	70018201	70018721
15	70047881	70048201
15	70051401	70051721
15	70052621	70053121
15	70053161	70053641
15	70091041	70091261
15	70097181	70097501
15	70100181	70100421
15	70315201	70315921
15	70328101	70328361
15	70379061	70379301
15	70388261	70388481
15	70388581	70388841
15	70389561	70390501
15	70391381	70391761
15	70391801	70392301
15	70405641	70406021
15	70433501	70433741
15	70434461	70435121
15	70452681	70452941
15	70528581	70528781
15	70538261	70538641
15	70549941	70550221
15	70550961	70551341
15	70556421	70556921
15	70558761	70559521
15	70560301	70560621
15	70563781	70564121
15	70600561	70600901
15	70641301	70641661
15	70740261	70740521
15	70752341	70752961
15	70755041	70755261
15	70755321	70755881
15	70755941	70756141
15	70766821	70767261
15	70767381	70767821
15	70770861	70771221
15	70772661	70772921
15	70778481	70779501
15	70779861	70780161
15	70780421	70780661
15	70784941	70785661
15	70796561	70796881
15	70796961	70797281
15	70797741	70798181
15	70800141	70800741
15	70801021	70801261
15	70801601	70802241
15	70805181	70805441
15	70820601	70820901
15	71055461	71056081
15	71069901	71070241
15	71184441	71184661
15	71184761	71185021
15	71407621	71407841
15	72409721	72411061
15	72448461	72448661
15	72487421	72487821
15	72489721	72490301
15	72492101	72492341
15	72519061	72519421
15	72519621	72519841
15	72520121	72520481
15	72520701	72521281
15	72522321	72524241
15	72524561	72524781
15	72529781	72530081
15	72564401	72565481
15	72605021	72605241
15	72612021	72612321
15	72612401	72612921
15	72632201	72632401
15	72658361	72658561
15	72661261	72661601
15	72662441	72662661
15	72667861	72669021
15	72712981	72713201
15	72765941	72767901
15	72962981	72963181
15	72963241	72963461
15	72978181	72978901
15	73044201	73044401
15	73075161	73076921
15	73579301	73579961
15	73588041	73588601
15	73856641	73857001
15	73875381	73875641
15	73925381	73926221
15	73928781	73929121
15	73976521	73976801
15	73989481	73989681
15	73992681	73992881
15	74200721	74200921
15	74212861	74213261
15	74219461	74219821
15	74219981	74220261
15	74243541	74243801
15	74249181	74249461
15	74257141	74257381
15	74265341	74265621
15	74274721	74275321
15	74284461	74284901
15	74286721	74287241
15	74287401	74287601
15	74289381	74289681
15	74346461	74346681
15	74666021	74666581
15	74666641	74666941
15	74667661	74667861
15	74674761	74675021
15	74695401	74695601
15	74725761	74726521
15	74753201	74753741
15	74804461	74804901
15	74833161	74833701
15	74834221	74834501
15	74838421	74838961
15	74880961	74881301
15	74890441	74891261
15	74906961	74909021
15	74913461	74913761
15	75063361	75063721
15	75069501	75070021
15	75073281	75073701
15	75074201	75074561
15	75074641	75074941
15	75075681	75075981
15	75079181	75079461
15	75079601	75080601
15	75080681	75080961
15	75082441	75082741
15	75092241	75092821
15	75110921	75111301
15	75113761	75114021
15	75135401	75135941
15	75160401	75160781
15	75162321	75162741
15	75165281	75165801
15	75182221	75182481
15	75194021	75194221
15	75198561	75199521
15	75229761	75230901
15	75242801	75243001
15	75248541	75249281
15	75287661	75287941
15	75315761	75316201
15	75321681	75322441
15	75326981	75327301
15	75335101	75336501
15	75339441	75340101
15	75353701	75353921
15	75354401	75354721
15	75359481	75359781
15	75361901	75362201
15	75365561	75365901
15	75369881	75370321
15	75382721	75382961
15	75397161	75397641
15	75400941	75401161
15	75403441	75403741
15	75405321	75405741
15	75417521	75418001
15	75423361	75423981
15	75445521	75445781
15	75445981	75446221
15	75468021	75468281
15	75491081	75491281
15	75493761	75495361
15	75497121	75497461
15	75506721	75506961
15	75507901	75508181
15	75628261	75628601
15	75642301	75642621
15	75660181	75661341
15	75742621	75744741
15	75744861	75745141
15	75745721	75745981
15	75746121	75747261
15	75747841	75748321
15	75748361	75748661
15	75843561	75843821
15	75871121	75871421
15	75871481	75871921
15	75917941	75918541
15	75931881	75933061
15	75939361	75939621
15	75939741	75940441
15	75992941	75993241
15	76016161	76016461
15	76030821	76031661
15	76094461	76094721
15	76129321	76129681
15	76135241	76136661
15	76195941	76196941
15	76349321	76349521
15	76357681	76357941
15	76431901	76432121
15	76442921	76443161
15	76443341	76443581
15	76455821	76456021
15	76461461	76461661
15	76483181	76483401
15	76603501	76604121
15	76628661	76629161
15	76631521	76631761
15	76631981	76632181
15	76638581	76638821
15	76825781	76826201
15	77197321	77198161
15	77223741	77224421
15	77268961	77269181
15	77276061	77276281
15	77276321	77276601
15	77280821	77281461
15	77283461	77283761
15	77284661	77284901
15	77286361	77286681
15	77287281	77287941
15	77295261	77295741
15	77295881	77296141
15	77296541	77296921
15	77306641	77307161
15	77362761	77363721
15	77371061	77371361
15	77371521	77371721
15	77376181	77376481
15	77480061	77480681
15	77711761	77713121
15	77785741	77786001
15	77835761	77835961
15	77925841	77926121
15	78251801	78252021
15	78292481	78292721
15	78311361	78311581
15	78327061	78327361
15	78342061	78342321
15	78357681	78358121
15	78369421	78370181
15	78374681	78375081
15	78380341	78380541
15	78400661	78400961
15	78405621	78405821
15	78423461	78424061
15	78441401	78442241
15	78463701	78464041
15	78465661	78465941
15	78556781	78556981
15	78591441	78592241
15	78653641	78653981
15	78667481	78667701
15	78691481	78691681
15	78712661	78712861
15	78730021	78731021
15	78745861	78746101
15	78747401	78747681
15	78799541	78800001
15	78832621	78833241
15	78857661	78857961
15	79043401	79043681
15	79152861	79153061
15	79165041	79166241
15	79166381	79166621
15	79207641	79208241
15	79209441	79209701
15	79219361	79219861
15	79231421	79231901
15	79237141	79237561
15	79269401	79269701
15	79280761	79281341
15	79296801	79297081
15	79399561	79399801
15	79603341	79603681
15	79888461	79888681
15	80145941	80146141
15	80164981	80165401
15	80188921	80189781
15	80197661	80197881
15	80202061	80202301
15	80215361	80216541
15	80244741	80244961
15	80246401	80246801
15	80254621	80254901
15	80260641	80260861
15	80263401	80263861
15	80269761	80270141
15	80271041	80271641
15	80274161	80274361
15	80279341	80279561
15	80282061	80282381
15	80285781	80286021
15	80351401	80351601
15	80351641	80352721
15	80352861	80353101
15	80364741	80364981
15	80373761	80374101
15	80444621	80445101
15	80445281	80445601
15	80447441	80447641
15	80452941	80453381
15	80935761	80936261
15	80987241	80988341
15	81069521	81069781
15	81248221	81248481
15	81269961	81270181
15	81277181	81277801
15	81281821	81282461
15	81292861	81294561
15	81315561	81316421
15	81316921	81317161
15	81558241	81558481
15	81558841	81559041
15	81561701	81561901
15	81567461	81567661
15	81578921	81579161
15	81586061	81586761
15	81589021	81589441
15	81590121	81590561
15	81594221	81594581
15	81595061	81595281
15	81596641	81597141
15	81603801	81604661
15	81605401	81605921
15	81608081	81608281
15	81616381	81617041
15	81702801	81703001
15	82241181	82241421
15	82310581	82310881
15	82336721	82336921
15	82337781	82338261
15	82338321	82340221
15	82479441	82479641
15	82554281	82555461
15	82824881	82825101
15	83378121	83379001
15	83419121	83419441
15	83420101	83420461
15	83477961	83479221
15	83479261	83479461
15	83479601	83479841
15	83501341	83501881
15	83513501	83513741
15	83518401	83518881
15	83613621	83613921
15	83621301	83621521
15	83654641	83655441
15	83669221	83669421
15	83679661	83680821
15	83735421	83736381
15	83761221	83761521
15	83768901	83769141
15	83776041	83776481
15	83776561	83776901
15	83776981	83777901
15	83875721	83876061
15	83876401	83876741
15	84115921	84116221
15	84811641	84811901
15	85113641	85113901
15	85113961	85114501
15	85131241	85131561
15	85138901	85139221
15	85141361	85142081
15	85143521	85144701
15	85174461	85174961
15	85176441	85177541
15	85197141	85197681
15	85197921	85198261
15	85201341	85201981
15	85259221	85260141
15	85263841	85264161
15	85264261	85264541
15	85268141	85268701
15	85278121	85278661
15	85278741	85279221
15	85290761	85292401
15	85292861	85293061
15	85317041	85317301
15	85471281	85471741
15	85523541	85525581
15	85525701	85526081
15	85547001	85547501
15	85580041	85580241
15	85872821	85873161
15	85874281	85874721
15	85901241	85901501
15	85923421	85924661
15	85951641	85951901
15	85956741	85957021
15	86026241	86026501
15	86029281	86029481
15	86035701	86035901
15	86077221	86077761
15	86079201	86079641
15	86086981	86087381
15	86088421	86088801
15	86089061	86089401
15	86098181	86098721
15	86113681	86113881
15	86123261	86123921
15	86124161	86124501
15	86124641	86125101
15	86125321	86125641
15	86127341	86127701
15	86162181	86162581
15	86166901	86167221
15	86169181	86169401
15	86192541	86192921
15	86211221	86211681
15	86233021	86233261
15	86273561	86273761
15	86337281	86338601
15	86375601	86376001
15	86383001	86383281
15	86383661	86384101
15	86397681	86397881
15	86402081	86402281
15	88267621	88267861
15	88305101	88305861
15	88424361	88424661
15	88446301	88446621
15	88790081	88790321
15	89010501	89011181
15	89089441	89090101
15	89164281	89164981
15	89166421	89166641
15	89181521	89182521
15	89440621	89440881
15	89448061	89448261
15	89456261	89456761
15	89462061	89462341
15	89600801	89601021
15	89611801	89612001
15	89613441	89613941
15	89630981	89631981
15	89633961	89634281
15	89637281	89637801
15	89672121	89672421
15	89673561	89673761
15	89675961	89676781
15	89679061	89679261
15	89686721	89687161
15	89750141	89750341
15	89786861	89787521
15	89877481	89878621
15	89901861	89902401
15	89904981	89905201
15	89939261	89939641
15	89945101	89945481
15	89954741	89955001
15	89959561	89959841
15	89973981	89974221
15	90118301	90118981
15	90208761	90209021
15	90293781	90294521
15	90304041	90304261
15	90319601	90320101
15	90324341	90324721
15	90325081	90325401
15	90325681	90326021
15	90326921	90327161
15	90347181	90347461
15	90355521	90355901
15	90357361	90357741
15	90357981	90358701
15	90364001	90364241
15	90364361	90364881
15	90365161	90365401
15	90366721	90367021
15	90368381	90369121
15	90371641	90372101
15	90378041	90378261
15	90380101	90380301
15	90382741	90383021
15	90391921	90392241
15	90394781	90395141
15	90418281	90418501
15	90419041	90419341
15	90419721	90419961
15	90420301	90420541
15	90436821	90437721
15	90454541	90455021
15	90506521	90506941
15	90517741	90518321
15	90544981	90545521
15	90547941	90548261
15	90552901	90553221
15	90556761	90557021
15	90563241	90563601
15	90574621	90574881
15	90577621	90577961
15	90578181	90578721
15	90579181	90579441
15	90601581	90601861
15	90602661	90603261
15	90606881	90607601
15	90614581	90614781
15	90640821	90641061
15	90644901	90646241
15	90701181	90701701
15	90703541	90703801
15	90705281	90705501
15	90708901	90709221
15	90728441	90728861
15	90732181	90732401
15	90734981	90735281
15	90736121	90736381
15	90744401	90744661
15	90744721	90745021
15	90749101	90749421
15	90774241	90774821
15	90776521	90777861
15	90792621	90793061
15	90808501	90809261
15	90853421	90853721
15	90863301	90863581
15	90868981	90869261
15	90880041	90880781
15	90887901	90888181
15	90895261	90895781
15	90905361	90905621
15	90910761	90911081
15	90931021	90932341
15	90943721	90943921
15	90944081	90944441
15	90945541	90945861
15	90955921	90956301
15	91072821	91073981
15	91094141	91094501
15	91097321	91097581
15	91101521	91101741
15	91105221	91105541
15	91107361	91107761
15	91109661	91110121
15	91114301	91114821
15	91137661	91138101
15	91191381	91191601
15	91191721	91192021
15	91198001	91198201
15	91203741	91204221
15	91208781	91209201
15	91245181	91245401
15	91260061	91260881
15	91281981	91282441
15	91305221	91305781
15	91361561	91361761
15	91361941	91362141
15	91367321	91367641
15	91373061	91373601
15	91373921	91374281
15	91382761	91383381
15	91388001	91388941
15	91395901	91396481
15	91406281	91407041
15	91412881	91413341
15	91427241	91428161
15	91428561	91429521
15	91440381	91440661
15	91445481	91446741
15	91457421	91457961
15	91458901	91459561
15	91471421	91471621
15	91473261	91473741
15	91474941	91475281
15	91475361	91475961
15	91477581	91477821
15	91478121	91478941
15	91497861	91498661
15	91499841	91500141
15	91537561	91538161
15	91565721	91565921
15	91787081	91787461
15	91801661	91801941
15	91807941	91808261
15	91832681	91832881
15	91835021	91835221
15	91851521	91851721
15	92058561	92058961
15	92249481	92250001
15	92393021	92393241
15	92395801	92398241
15	92400981	92401401
15	92404401	92404921
15	92464621	92465081
15	92486001	92486701
15	92486981	92487201
15	92490601	92490941
15	92493801	92494161
15	92612821	92613321
15	92620661	92620861
15	92625561	92625761
15	93257761	93258001
15	93258121	93258321
15	93276561	93276841
15	93346901	93347861
15	93351561	93351761
15	93351881	93353001
15	93353261	93353461
15	93363421	93363841
15	93374801	93375401
15	93388401	93388741
15	93425221	93426721
15	93443161	93443681
15	93447121	93447921
15	93454881	93455101
15	93461181	93461421
15	93465161	93465401
15	93568901	93569101
15	93569781	93569981
15	93570681	93570981
15	93571701	93572361
15	93573941	93574181
15	93579121	93579441
15	93580321	93581021
15	93583781	93584061
15	93631161	93631361
15	93631541	93631941
15	93632021	93632401
15	93722221	93722641
15	93779241	93780001
15	93791041	93791341
15	93793501	93793761
15	94372761	94372981
15	94405261	94405961
15	94406001	94406381
15	94406481	94406701
15	94663201	94663461
15	94716361	94716641
15	94717561	94718101
15	94749581	94750121
15	94750161	94750361
15	94772841	94773141
15	94774181	94775501
15	94831041	94831321
15	94867521	94867741
15	94870681	94870881
15	94914181	94914481
15	94931181	94931421
15	96418481	96418841
15	96873701	96873981
15	96900141	96900581
15	97129241	97129621
15	97130221	97130481
15	97263541	97263821
15	98044401	98045181
15	98047321	98047901
15	98452621	98452821
15	98503281	98504981
15	98527461	98527841
15	98539201	98539401
15	98610681	98610901
15	98619781	98620001
15	98703341	98703801
15	99090561	99090861
15	99091001	99092121
15	99143561	99143961
15	99190661	99191161
15	99191261	99192701
15	99192821	99193081
15	99193141	99193421
15	99193741	99194081
15	99202561	99202761
15	99322861	99323281
15	99331501	99332021
15	99366381	99366641
15	99394181	99394461
15	99395421	99396081
15	99396441	99396741
15	99401901	99402201
15	99408601	99408861
15	99409141	99409561
15	99416821	99417421
15	99442601	99443261
15	99447821	99448061
15	99458521	99458801
15	99561341	99561621
15	99620001	99620201
15	99645041	99645361
15	99645601	99646181
15	99664361	99664601
15	99791081	99792161
15	99949301	99949621
15	99965241	99965781
15	99992961	99993421
15	99995201	99995541
15	100014261	100014761
15	100016681	100017481
15	100026141	100026341
15	100036121	100036481
15	100040521	100040801
15	100042361	100042621
15	100044341	100044541
15	100050001	100050221
15	100050321	100050701
15	100104561	100104801
15	100104941	100106421
15	100106861	100107061
15	100154541	100154901
15	100154981	100155381
15	100171441	100171781
15	100243901	100244141
15	100244661	100244881
15	100272981	100274121
15	100296081	100296281
15	100452221	100452421
15	100456061	100456521
15	100468561	100469081
15	100881561	100882541
15	100889881	100890101
15	100890141	100890781
15	100890821	100891341
15	100893781	100894021
15	100935021	100935501
15	101057461	101058001
15	101060381	101060881
15	101077521	101078041
15	101099581	101099921
15	101100681	101100921
15	101142081	101143481
15	101168081	101168281
15	101261921	101262581
15	101413181	101413561
15	101442781	101443021
15	101458221	101458701
15	101458981	101459861
15	101460021	101460241
15	101462481	101462801
15	101474901	101475321
15	101480981	101481441
15	101499021	101499221
15	101499441	101499661
15	101547201	101547421
15	101548441	101548901
15	101558441	101558641
15	101629061	101629261
15	101661861	101662141
15	101664961	101665261
15	101677461	101678281
15	101680281	101680501
15	101708061	101708601
15	101715681	101715961
15	101734041	101734861
15	101739981	101740341
15	101741561	101742021
15	101744081	101744321
15	101748041	101748521
15	101780001	101780341
15	101782701	101783261
15	101791361	101792981
15	101817101	101818081
15	101834621	101834821
15	101834881	101836001
15	101860741	101861201
15	101986341	101986941
15	101995501	101996261
15	102040321	102040521
15	102042161	102042361
15	102165361	102165741
15	102181361	102181681
15	102182121	102182461
15	102191861	102193181
15	102264201	102265021
16	85081	85421
16	102961	104301
16	115761	115961
16	127461	127841
16	127921	128321
16	128461	128801
16	134761	134961
16	146961	147281
16	188541	188921
16	231381	231681
16	278921	279601
16	284381	285281
16	285321	285781
16	374981	375181
16	377221	377581
16	377621	377941
16	386341	386581
16	401981	403441
16	412241	412521
16	420481	420801
16	431141	431461
16	431621	432161
16	432281	432481
16	434081	434461
16	442741	442961
16	450621	450841
16	450881	451081
16	451661	452221
16	474981	476041
16	576841	578401
16	578441	579141
16	585421	585841
16	619781	620061
16	629161	629421
16	638601	640581
16	642601	643181
16	685921	686641
16	686721	687161
16	691661	692081
16	692201	693061
16	698981	699461
16	710401	711201
16	717861	718281
16	725141	725341
16	729401	729601
16	729781	730841
16	734021	734761
16	736081	736321
16	761801	762001
16	764901	765201
16	770981	771261
16	771301	771561
16	778181	778561
16	790901	791221
16	804721	804961
16	838061	838921
16	857361	858041
16	1020461	1021361
16	1350981	1351221
16	1358921	1360281
16	1392721	1393521
16	1401721	1402421
16	1428961	1429441
16	1429521	1429801
16	1458201	1458721
16	1464541	1464801
16	1470601	1471321
16	1519701	1520201
16	1520861	1521401
16	1524921	1525221
16	1530481	1530721
16	1542921	1543601
16	1593341	1593921
16	1660601	1660901
16	1661861	1662681
16	1727941	1728501
16	1755741	1756481
16	1772181	1772541
16	1821441	1821761
16	1823021	1823301
16	1823421	1824241
16	1831841	1833421
16	1875841	1877581
16	1979621	1980301
16	1988341	1988641
16	1991941	1992181
16	1993081	1993701
16	2009161	2009761
16	2014261	2015161
16	2021681	2022181
16	2033501	2034501
16	2041961	2042661
16	2053861	2054161
16	2059261	2059521
16	2059721	2060421
16	2065341	2065801
16	2073141	2073721
16	2083061	2083261
16	2083401	2083801
16	2097581	2098281
16	2185821	2186441
16	2203441	2203881
16	2204961	2206041
16	2255101	2255881
16	2263021	2263221
16	2264141	2265561
16	2273101	2273881
16	2301281	2301941
16	2317761	2319101
16	2390101	2390401
16	2390601	2391181
16	2473181	2473381
16	2478881	2479741
16	2509621	2510401
16	2523981	2525201
16	2525381	2525581
16	2537161	2537441
16	2551221	2551481
16	2557041	2557521
16	2557561	2558101
16	2563401	2564481
16	2565501	2565721
16	2566321	2567061
16	2570021	2570541
16	2570881	2571081
16	2581661	2582281
16	2582641	2583121
16	2585521	2585901
16	2586541	2586861
16	2587421	2588461
16	2590961	2591241
16	2653161	2653901
16	2723041	2724021
16	2724541	2724821
16	2732281	2732961
16	2737281	2737541
16	2765561	2765781
16	2770961	2771541
16	2801981	2803201
16	2826781	2827901
16	2844501	2844841
16	2918141	2918741
16	2924901	2925181
16	2932181	2932421
16	2932521	2933401
16	2954181	2954701
16	2955261	2956141
16	2961661	2962241
16	2962361	2962561
16	2977041	2977341
16	3011781	3011981
16	3014421	3014661
16	3016901	3017101
16	3018341	3019461
16	3019561	3019781
16	3019861	3020441
16	3030421	3030921
16	3033741	3033961
16	3053681	3054581
16	3057161	3057361
16	3058081	3058321
16	3070181	3070621
16	3070821	3071101
16	3071201	3071801
16	3071841	3072181
16	3072341	3072581
16	3073901	3074521
16	3078261	3078541
16	3096181	3096621
16	3104901	3105161
16	3109281	3109561
16	3136841	3137241
16	3145921	3146361
16	3146421	3146621
16	3150121	3150501
16	3156521	3156861
16	3174181	3174961
16	3179421	3179801
16	3184481	3185341
16	3199721	3200081
16	3200401	3200761
16	3216001	3216221
16	3284861	3285561
16	3292781	3293021
16	3306541	3306821
16	3309081	3309481
16	3313601	3314761
16	3332761	3333761
16	3355241	3355981
16	3450661	3451681
16	3493401	3493761
16	3507561	3508201
16	3508341	3508621
16	3550721	3551301
16	3639481	3639921
16	3661101	3661901
16	3740501	3740741
16	3767221	3767941
16	3907361	3907701
16	3911921	3912161
16	3929401	3929781
16	3929981	3930341
16	3930461	3931221
16	4012841	4013101
16	4061521	4061901
16	4066721	4067121
16	4082801	4083061
16	4165721	4165961
16	4166061	4166781
16	4192281	4192661
16	4229121	4229361
16	4233081	4233341
16	4233381	4234161
16	4244701	4245041
16	4303361	4304281
16	4321221	4321441
16	4321801	4322441
16	4323221	4323741
16	4323821	4324101
16	4357261	4358221
16	4378181	4378461
16	4380381	4380581
16	4395961	4396201
16	4397121	4397381
16	4400861	4401581
16	4421681	4421921
16	4422081	4422341
16	4452721	4452941
16	4465301	4466241
16	4466301	4467101
16	4475221	4476161
16	4509381	4509861
16	4524561	4524821
16	4526081	4527141
16	4555261	4555701
16	4556481	4556721
16	4561061	4561401
16	4565601	4566321
16	4572961	4573301
16	4588421	4589081
16	4598781	4599041
16	4663941	4664401
16	4664501	4665121
16	4665921	4666861
16	4673721	4673961
16	4674281	4675781
16	4700561	4700781
16	4713621	4714181
16	4714621	4715081
16	4715221	4715421
16	4729821	4730541
16	4732221	4732721
16	4733021	4733221
16	4742781	4744341
16	4784021	4784741
16	4784801	4785021
16	4816961	4817441
16	4818621	4818961
16	4850741	4850981
16	4852141	4853161
16	4853441	4853641
16	4896501	4898521
16	5007961	5008461
16	5083301	5083501
16	5083561	5084061
16	5121661	5122261
16	5142321	5142581
16	5147661	5148521
16	6877301	6877681
16	8617661	8618081
16	8621381	8621601
16	8632161	8632361
16	8715401	8715821
16	8726261	8727421
16	8738021	8739061
16	8749061	8749261
16	8767901	8768641
16	8823721	8823981
16	8891201	8892001
16	8926681	8926901
16	8944221	8944641
16	8962261	8963241
16	8964721	8965161
16	8974141	8974381
16	9002721	9002981
16	9035641	9035981
16	9038321	9038621
16	9050921	9051181
16	9052201	9052421
16	9053761	9054201
16	9057441	9058361
16	9060961	9061241
16	9085901	9086101
16	9102681	9102941
16	9141701	9142021
16	9155401	9155681
16	9172741	9173201
16	9175081	9175301
16	9184301	9184821
16	9184861	9186701
16	9193221	9193581
16	9196341	9196581
16	9206641	9206861
16	9217761	9218101
16	9221401	9222041
16	9405241	9405441
16	10391361	10391581
16	10479681	10480341
16	10646861	10647081
16	10647121	10647381
16	10707641	10708001
16	10722781	10723321
16	10729301	10729561
16	10831021	10831241
16	10832661	10833041
16	10837501	10838281
16	10846901	10847421
16	10864801	10865121
16	10900601	10900961
16	10922861	10923261
16	10940621	10940821
16	10956281	10956721
16	10962461	10962801
16	10964961	10965261
16	10970621	10971181
16	10972601	10972921
16	10979241	10979441
16	10980721	10981021
16	11012661	11012901
16	11035661	11036541
16	11038001	11038881
16	11043221	11043541
16	11057961	11058161
16	11146321	11146561
16	11198881	11199261
16	11229301	11229601
16	11274401	11274681
16	11275721	11276141
16	11295861	11296141
16	11299921	11300141
16	11302761	11303101
16	11317981	11318361
16	11327041	11327261
16	11328861	11329121
16	11330821	11331181
16	11348821	11350561
16	11351201	11351421
16	11352621	11352821
16	11391501	11391841
16	11401001	11401441
16	11405061	11405341
16	11405581	11405861
16	11419601	11419801
16	11422421	11422721
16	11439101	11439581
16	11443521	11444181
16	11448641	11449021
16	11457121	11457401
16	11464441	11464761
16	11504221	11504541
16	11552341	11552581
16	11591241	11591661
16	11626061	11626321
16	11670761	11671201
16	11678041	11678261
16	11678521	11678741
16	11680701	11681121
16	11691061	11691441
16	11692221	11692821
16	11706281	11706481
16	11707261	11708061
16	11713061	11713421
16	11718861	11719121
16	11723001	11723421
16	11733901	11734821
16	11761701	11762441
16	11763361	11763961
16	11766761	11766961
16	11783001	11783321
16	11794201	11794421
16	11794461	11794761
16	11822001	11822401
16	11836021	11837181
16	11837301	11838021
16	11890681	11891861
16	11892341	11892661
16	11894261	11894461
16	11903821	11904341
16	11908741	11909001
16	11913721	11913981
16	11918241	11918621
16	11944941	11945841
16	12009021	12010341
16	12070381	12070721
16	12088621	12088941
16	12128041	12128261
16	12156341	12156881
16	12183521	12183921
16	12509901	12510521
16	12549201	12549401
16	12552501	12552761
16	12552961	12553661
16	12594741	12594981
16	12667161	12667501
16	12779781	12779981
16	12895381	12895901
16	12897201	12897981
16	14013521	14014521
16	14051261	14051961
16	14097021	14097341
16	14109801	14110141
16	14165061	14165661
16	14376581	14376941
16	14379121	14380041
16	14385981	14386261
16	14394761	14394981
16	14448441	14449081
16	14623021	14623221
16	14723801	14724481
16	14726421	14727461
16	14727841	14728161
16	15068741	15069441
16	15146581	15146921
16	15149501	15150381
16	15188021	15188361
16	15248381	15249121
16	15616921	15617161
16	15617201	15617421
16	15684221	15685201
16	15701741	15702061
16	15736341	15737321
16	15743721	15744581
16	15766581	15767401
16	15776001	15776261
16	15982061	15982781
16	16030721	16030981
16	16043301	16043541
16	16048661	16048881
16	16092221	16092641
16	16169761	16170161
16	16221541	16221781
16	16296341	16296541
16	17157081	17157581
16	17164761	17165021
16	17248901	17249161
16	17249421	17249641
16	17265601	17265901
16	17267061	17267521
16	17316721	17316941
16	17332421	17332741
16	17352741	17353041
16	17353121	17353561
16	17367081	17367301
16	17395661	17395961
16	17397121	17397341
16	17415661	17416161
16	17428041	17428281
16	17435921	17436221
16	17437581	17437961
16	17438941	17439161
16	17444061	17444381
16	17453681	17453981
16	17454621	17455121
16	17460901	17461181
16	17463461	17463821
16	17469661	17470201
16	17471761	17472161
16	17474481	17474861
16	17510321	17511081
16	17542621	17543541
16	17545781	17546101
16	18801161	18801901
16	18812361	18813541
16	18936761	18938181
16	18980681	18980881
16	19078621	19079741
16	19097841	19098261
16	19119181	19119381
16	19124921	19126141
16	19130201	19130661
16	19178941	19179261
16	19191221	19191521
16	19195541	19195901
16	19201941	19202181
16	19221601	19222061
16	19305481	19305961
16	19505041	19505241
16	19524961	19525321
16	19533081	19533601
16	19535001	19535381
16	19566381	19567321
16	19729281	19729901
16	19918861	19919061
16	20421541	20421821
16	20702881	20703201
16	20752401	20753401
16	20756281	20756481
16	20774921	20775481
16	20817421	20818321
16	20911521	20912661
16	20912781	20913181
16	20915821	20916061
16	20921901	20922481
16	21169781	21170081
16	21311821	21312381
16	21312701	21313281
16	21367701	21367961
16	21369721	21370221
16	21371521	21371881
16	21375041	21375481
16	21512601	21513161
16	21513201	21513941
16	21518341	21518621
16	21530381	21530901
16	21531301	21532081
16	21553101	21553321
16	21566061	21566481
16	21601761	21602001
16	21610441	21611601
16	21615401	21615621
16	21620241	21620621
16	21622461	21622801
16	21637861	21638481
16	21661901	21662181
16	21663861	21664101
16	21831701	21831901
16	21964061	21965001
16	22018841	22019161
16	22019201	22019521
16	22199941	22200241
16	22201281	22202921
16	22203621	22203861
16	22206981	22207281
16	22217241	22218741
16	22227881	22228101
16	22308201	22309421
16	22309501	22310021
16	22364481	22364681
16	22364861	22365201
16	22385141	22385521
16	22385621	22386441
16	22447921	22448141
16	22448201	22448701
16	22583981	22584241
16	22799501	22799881
16	23160001	23161241
16	23464021	23464661
16	23516001	23516501
16	23519741	23520101
16	23521501	23521961
16	23529921	23530121
16	23532441	23532681
16	23568381	23569501
16	23582421	23582701
16	23607321	23607881
16	23652361	23653061
16	23690001	23690281
16	23818381	23818741
16	23837821	23838281
16	23846841	23848421
16	23869901	23870161
16	23875061	23875381
16	23893021	23893301
16	23935461	23935781
16	23963441	23963661
16	23963821	23964061
16	23970881	23971141
16	24021801	24022061
16	24025501	24026101
16	24451701	24451921
16	24550341	24551561
16	24740641	24741521
16	24759641	24759881
16	25017901	25018241
16	25021241	25021501
16	25024021	25024281
16	25026041	25026441
16	25026541	25027081
16	25042761	25043181
16	25059901	25060261
16	25060321	25060541
16	25066961	25067201
16	25078081	25078941
16	25117901	25118701
16	25122721	25123341
16	25268701	25269801
16	27190861	27191181
16	27214681	27215641
16	27248861	27249321
16	27254301	27254501
16	27254561	27254801
16	27258521	27258761
16	27274361	27274561
16	27279961	27280281
16	27297261	27297481
16	27299241	27299521
16	27311241	27311541
16	27316741	27317021
16	27324861	27325341
16	27325701	27326001
16	27327101	27327381
16	27329781	27330301
16	27338201	27338501
16	27343441	27343741
16	27358221	27358461
16	27367081	27367281
16	27379401	27379741
16	27386261	27386521
16	27395261	27395561
16	27413201	27413801
16	27437801	27438021
16	27468521	27468721
16	27560781	27561841
16	27740961	27741161
16	27771361	27771561
16	28121521	28122101
16	28152281	28152821
16	28153181	28153661
16	28169581	28169781
16	28175641	28175841
16	28176901	28177281
16	28192341	28192681
16	28199721	28200041
16	28200621	28200921
16	28223021	28223741
16	28289081	28289321
16	28303641	28303881
16	28328441	28328641
16	28503221	28503741
16	28505241	28506081
16	28519281	28519721
16	28535921	28536361
16	28545781	28546401
16	28554261	28554661
16	28565121	28565761
16	28634481	28634921
16	28833841	28835841
16	28857201	28858361
16	28874541	28875281
16	28890961	28891561
16	28936121	28937241
16	28947661	28948221
16	28956901	28957181
16	28961901	28962461
16	28962601	28962801
16	28985801	28986501
16	28995881	28996181
16	28996221	28996461
16	29025241	29025681
16	29086161	29086541
16	29126621	29126981
16	29129761	29130281
16	29137421	29137841
16	29160221	29160641
16	29168341	29168921
16	29259841	29260141
16	29276661	29276901
16	29302101	29302641
16	29311421	29311801
16	29329961	29330361
16	29348981	29349221
16	29605681	29606221
16	29606321	29607061
16	29623821	29624181
16	29624661	29625241
16	29629701	29630201
16	29638101	29638301
16	29666281	29666681
16	29677841	29678541
16	29685681	29685901
16	29687521	29687761
16	29703141	29703561
16	29711921	29712121
16	29722901	29723221
16	29748101	29748321
16	29749881	29750161
16	29756701	29757841
16	29796401	29796681
16	29801501	29802341
16	29815941	29816141
16	29816501	29817501
16	29818741	29819541
16	29822461	29823001
16	29827121	29828381
16	29831601	29831861
16	29859881	29860101
16	29874121	29875081
16	29888721	29889221
16	29911321	29911781
16	29937381	29937961
16	29972941	29973541
16	29974061	29974281
16	29984741	29985401
16	29985941	29986281
16	30006861	30007701
16	30032221	30032441
16	30032701	30033161
16	30064301	30064561
16	30075341	30075601
16	30076261	30077541
16	30078241	30078501
16	30086961	30087461
16	30098501	30098881
16	30101281	30101621
16	30102981	30104481
16	30107461	30107861
16	30108221	30108461
16	30134521	30134861
16	30148461	30148881
16	30151181	30151501
16	30160901	30161241
16	30177561	30177901
16	30194121	30194321
16	30194401	30195021
16	30195281	30195681
16	30195821	30196081
16	30196621	30197541
16	30198541	30198901
16	30346021	30347161
16	30366321	30367341
16	30379761	30380101
16	30381461	30382781
16	30388801	30390041
16	30406481	30406841
16	30406961	30407181
16	30411941	30412181
16	30418341	30419021
16	30420781	30421101
16	30428721	30429761
16	30441101	30441761
16	30456601	30457441
16	30470141	30470401
16	30472801	30473001
16	30480761	30481061
16	30483721	30484281
16	30485061	30485321
16	30537321	30537801
16	30537841	30539401
16	30545901	30546481
16	30547061	30547301
16	30569361	30570181
16	30572701	30573101
16	30579541	30579961
16	30582741	30583641
16	30596741	30597521
16	30609561	30609761
16	30614241	30614481
16	30616581	30616801
16	30621061	30622081
16	30626721	30626961
16	30640141	30640361
16	30645301	30646101
16	30661241	30662961
16	30668861	30670981
16	30704061	30704261
16	30705281	30705541
16	30709101	30710581
16	30710621	30710841
16	30725041	30725401
16	30726441	30726941
16	30727081	30727381
16	30736001	30736641
16	30759201	30759861
16	30760021	30760221
16	30770061	30770821
16	30772981	30773941
16	30786561	30787561
16	30816761	30817021
16	30817241	30817541
16	30825321	30826041
16	30856101	30856321
16	30886141	30887041
16	30887821	30888021
16	30905221	30905881
16	30908381	30908661
16	30908761	30908961
16	30913461	30914181
16	30914921	30915401
16	30932941	30933281
16	30933501	30934881
16	30936821	30937121
16	30946561	30946761
16	30953281	30953721
16	30960261	30960801
16	30961301	30961741
16	30968341	30968681
16	30968761	30969741
16	30996361	30996601
16	31005881	31006121
16	31008501	31008821
16	31044081	31044981
16	31045181	31045481
16	31045541	31045761
16	31048121	31048321
16	31063521	31063821
16	31084501	31085401
16	31085441	31086061
16	31105841	31106461
16	31107221	31107501
16	31117001	31117421
16	31119601	31119981
16	31124521	31124781
16	31125021	31125341
16	31127701	31128061
16	31128201	31129561
16	31129641	31130161
16	31139821	31140961
16	31141061	31141361
16	31141581	31141901
16	31145541	31145901
16	31153221	31154261
16	31161641	31161841
16	31168541	31168801
16	31190681	31192221
16	31213301	31214381
16	31226641	31227101
16	31255281	31255681
16	31264961	31265441
16	31270941	31271421
16	31276721	31276941
16	31313381	31313701
16	31345081	31345281
16	31356021	31356321
16	31361481	31361981
16	31362881	31363701
16	31363741	31364161
16	31365721	31366741
16	31368381	31368701
16	31368861	31369401
16	31379241	31379521
16	31393941	31394181
16	31398001	31398241
16	31454041	31454641
16	31465141	31465621
16	31469321	31471561
16	31488181	31488481
16	31488621	31488821
16	31499021	31499441
16	31519161	31519441
16	31519581	31519941
16	31724361	31725081
16	31880001	31880201
16	31880761	31881561
16	31884921	31885301
16	31885341	31885741
16	31885921	31886161
16	31888701	31889121
16	31891841	31892161
16	33458341	33458561
16	46385901	46386941
16	46387301	46387541
16	46388261	46389741
16	46389821	46390281
16	46390601	46392501
16	46392581	46393421
16	46393981	46394581
16	46394941	46395561
16	46396361	46396601
16	46399461	46399701
16	46399941	46400181
16	46401561	46401981
16	46402921	46403121
16	46403321	46403901
16	46404441	46404681
16	46404881	46405281
16	46405581	46406001
16	46406461	46406681
16	46406821	46407101
16	46407301	46407521
16	46407581	46407821
16	46408281	46408761
16	46411941	46412141
16	46416841	46417341
16	46419721	46419941
16	46420241	46420461
16	46421721	46421921
16	46427321	46428201
16	46429021	46429361
16	46432621	46432861
16	46435401	46435621
16	46588341	46588581
16	46654981	46655461
16	46692681	46693381
16	46707361	46707601
16	46722161	46722401
16	46722501	46724181
16	46777221	46777661
16	46823701	46824241
16	46864481	46864781
16	46864821	46865621
16	46877921	46878161
16	46893821	46894201
16	46912281	46912561
16	46917601	46919201
16	46933421	46933661
16	46981861	46982061
16	46995301	46995621
16	46995721	46995961
16	47006761	47008001
16	47050521	47050941
16	47052141	47052461
16	47071321	47072361
16	47175661	47175921
16	47176701	47177041
16	47177121	47178701
16	47426141	47426401
16	47494541	47495641
16	47495721	47496121
16	47526881	47527221
16	47599401	47599841
16	48190681	48190941
16	48198841	48199161
16	48202041	48202281
16	48222421	48222781
16	48278061	48278781
16	48387521	48387841
16	48399661	48400041
16	48400081	48400381
16	48400441	48400681
16	48412641	48413121
16	48418361	48419141
16	48419181	48419741
16	48466101	48466481
16	48467841	48468061
16	48468901	48469141
16	48492281	48492581
16	48570221	48570661
16	48570801	48571021
16	48571221	48571461
16	48575861	48576361
16	48590781	48591281
16	48592221	48592481
16	48596081	48596281
16	48611001	48611261
16	48636341	48636581
16	48642461	48642661
16	48643541	48644321
16	48645741	48645961
16	48655141	48655481
16	48657141	48658001
16	48664221	48664641
16	49315781	49316021
16	49518401	49518601
16	49609261	49609641
16	49788761	49788981
16	49889441	49889641
16	49891021	49891261
16	50058621	50059801
16	50073081	50073461
16	50099661	50100021
16	50100081	50100601
16	50101421	50101661
16	50127481	50128001
16	50136381	50136581
16	50186301	50188121
16	50189461	50189881
16	50276961	50277181
16	50279321	50279581
16	50279941	50280161
16	50280401	50280821
16	50300281	50300601
16	50304821	50305041
16	50307881	50308181
16	50308241	50308441
16	50313041	50313541
16	50315841	50316421
16	50347561	50348001
16	50402461	50403101
16	50582041	50582721
16	50622881	50623521
16	50645441	50645861
16	50699101	50699301
16	50699341	50699601
16	50700581	50700961
16	50712381	50712661
16	50715101	50715441
16	50715561	50715761
16	50717881	50718241
16	50719101	50719521
16	50719621	50719921
16	50722821	50723121
16	50729521	50729881
16	50730121	50730341
16	50730541	50730981
16	50733701	50733981
16	50742601	50742941
16	50743041	50743521
16	50748461	50748961
16	50775361	50776421
16	50776521	50776781
16	50840201	50840721
16	52761861	52762141
16	53086541	53086761
16	53088641	53089361
16	53124781	53125101
16	53125761	53126121
16	53127941	53128161
16	53132561	53134021
16	53163841	53166001
16	53241741	53241961
16	53242141	53242501
16	53250781	53251021
16	53253581	53254161
16	53403901	53404201
16	53468221	53468501
16	53468561	53469621
16	53516041	53516441
16	53516601	53516841
16	53536481	53537961
16	53737481	53738361
16	53857021	53857401
16	53899441	53899721
16	53986301	53986561
16	54227601	54227841
16	54300361	54300801
16	54962341	54963521
16	54963561	54963841
16	54964361	54964781
16	54964921	54965321
16	55471561	55471921
16	55478501	55479261
16	55499021	55499321
16	55529021	55529261
16	55534501	55534781
16	55542301	55542541
16	55542821	55543221
16	55544101	55544341
16	55572921	55573161
16	55602881	55603201
16	55611861	55612141
16	55788041	55788301
16	55866961	55867381
16	55868041	55868281
16	55870321	55870541
16	55873081	55873581
16	56082441	56082961
16	56225141	56225361
16	56236981	56237321
16	56316481	56316721
16	56320761	56321001
16	56352261	56352521
16	56390381	56390621
16	56458781	56459841
16	56484781	56485801
16	56553501	56554201
16	56611021	56611241
16	56641861	56642061
16	56642141	56642621
16	56643461	56643821
16	56644221	56644461
16	56659521	56659741
16	56677321	56677641
16	56692041	56692321
16	56715821	56716601
16	56735981	56736281
16	56763621	56764541
16	56769641	56769921
16	56892321	56892601
16	56894261	56894641
16	56896721	56896981
16	56903521	56903721
16	56922801	56923001
16	56944521	56944741
16	56945581	56946101
16	56965501	56967201
16	56985001	56985781
16	56998501	56998801
16	56998841	56999101
16	57008901	57009101
16	57019561	57019761
16	57023241	57023941
16	57048561	57048841
16	57060001	57060221
16	57073061	57073381
16	57076081	57076401
16	57095281	57095481
16	57096461	57096681
16	57103821	57104181
16	57118221	57118661
16	57125381	57125601
16	57126161	57126701
16	57126761	57126961
16	57200941	57201221
16	57219481	57220561
16	57278541	57279621
16	57333441	57334821
16	57382281	57382601
16	57418201	57418441
16	57451021	57451261
16	57452821	57453261
16	57480841	57481881
16	57496381	57496781
16	57509701	57510061
16	57520241	57520541
16	57563961	57564241
16	57569801	57570161
16	57576301	57576661
16	57578161	57578561
16	57625381	57625601
16	57662361	57662581
16	57682081	57682481
16	57682961	57683281
16	57701261	57702401
16	57723781	57724061
16	57728561	57729221
16	57754241	57754461
16	57765901	57766121
16	57768921	57769961
16	57791161	57791441
16	57836281	57836481
16	57844161	57844581
16	57850201	57850581
16	57926701	57926981
16	57927581	57928241
16	58018741	58019081
16	58028761	58029041
16	58032441	58032821
16	58033621	58033841
16	58033981	58035621
16	58162981	58163801
16	58231941	58232221
16	58270361	58270621
16	58283661	58284361
16	58298921	58299281
16	58299501	58299761
16	58418661	58418861
16	58426201	58426421
16	58426661	58426861
16	58460041	58460361
16	58521701	58521901
16	58529021	58529321
16	58545901	58546101
16	58549061	58549921
16	58550001	58550241
16	58663261	58664661
16	58695141	58695581
16	58718581	58718821
16	58767641	58768421
16	58789901	58790541
16	58916201	58916621
16	59004761	59005081
16	59073061	59073581
16	59101181	59101461
16	59293021	59293301
16	59293601	59293821
16	59293901	59294201
16	60111821	60112161
16	60141281	60141721
16	61921821	61922181
16	65759061	65759381
16	65773441	65773781
16	66184701	66184901
16	66239601	66240301
16	66241181	66241421
16	66304381	66304601
16	66349201	66349421
16	66402281	66402501
16	66403021	66403301
16	66410821	66411121
16	66440441	66440641
16	66440721	66441041
16	66512661	66512921
16	66517681	66517941
16	66520861	66521241
16	66521321	66521541
16	66550061	66551461
16	66554421	66555101
16	66556061	66556401
16	66557901	66558121
16	66558681	66559261
16	66559761	66560141
16	66583541	66584141
16	66585341	66585601
16	66586281	66586641
16	66619821	66620081
16	66623341	66623621
16	66638361	66639521
16	66640081	66640341
16	66642161	66642701
16	66684921	66685181
16	66685941	66686181
16	66694701	66694921
16	66729741	66729981
16	66730101	66731281
16	66762121	66762321
16	66780541	66781101
16	66785201	66785921
16	66864301	66865061
16	66906901	66907641
16	66914141	66914561
16	66929161	66929381
16	66958861	66959121
16	66959301	66959601
16	66968101	66968861
16	66981161	66981421
16	66993561	66994061
16	66995001	66995201
16	67011641	67011861
16	67047821	67048561
16	67051841	67052161
16	67062521	67063621
16	67063681	67063941
16	67143401	67144161
16	67144501	67144881
16	67150601	67150881
16	67150921	67151141
16	67189301	67189521
16	67192901	67193421
16	67193541	67194161
16	67194621	67195121
16	67198481	67198701
16	67204241	67204701
16	67207821	67208601
16	67212101	67212381
16	67217221	67218241
16	67219321	67219621
16	67225861	67226401
16	67250901	67251121
16	67260501	67261341
16	67270481	67270681
16	67278081	67279081
16	67279901	67280641
16	67281081	67281721
16	67312821	67313541
16	67424381	67424761
16	67427281	67427701
16	67428661	67429321
16	67449901	67450101
16	67450261	67450501
16	67462101	67462321
16	67464921	67465781
16	67469081	67469381
16	67481581	67481841
16	67499701	67500001
16	67514061	67514681
16	67514721	67515421
16	67520601	67521021
16	67522581	67523041
16	67524321	67524621
16	67538241	67538741
16	67548281	67548561
16	67554821	67555721
16	67562561	67562901
16	67562961	67563201
16	67563961	67564681
16	67565221	67565541
16	67571241	67571461
16	67571781	67572021
16	67595621	67597441
16	67597721	67598001
16	67693601	67695061
16	67695141	67695461
16	67700521	67700821
16	67701001	67701381
16	67701741	67702161
16	67706701	67706941
16	67707701	67708001
16	67752941	67753601
16	67840001	67841301
16	67850481	67850801
16	67867561	67867981
16	67875721	67877221
16	67880281	67881401
16	67891561	67892021
16	67906721	67907241
16	67926881	67927681
16	67969441	67970101
16	67970641	67971141
16	68001901	68002261
16	68002441	68002981
16	68027161	68028001
16	68029441	68029741
16	68032841	68033101
16	68033301	68033621
16	68034481	68034681
16	68039681	68040261
16	68056601	68057361
16	68075741	68076021
16	68098161	68098401
16	68098681	68098901
16	68113481	68114001
16	68118201	68119981
16	68271121	68272021
16	68278981	68279601
16	68281341	68281641
16	68292121	68292401
16	68297901	68298981
16	68299021	68299221
16	68299301	68299641
16	68318881	68319121
16	68323601	68323821
16	68344401	68345341
16	68362561	68362821
16	68366461	68366741
16	68399201	68399421
16	68479461	68479681
16	68482061	68482801
16	68483301	68483581
16	68504141	68504981
16	68544141	68544361
16	68554561	68554861
16	68562581	68562821
16	68563861	68564101
16	68572961	68573261
16	68745421	68745861
16	68865841	68866041
16	68877281	68877761
16	68995941	68996241
16	69166161	69166641
16	69207461	69207901
16	69220421	69220761
16	69220841	69221741
16	69344721	69346001
16	69363821	69364921
16	69373061	69373981
16	69419441	69420081
16	69430041	69430381
16	69436381	69436701
16	69458241	69458841
16	69545661	69545941
16	69548301	69548601
16	69564601	69564961
16	69573341	69573881
16	69597881	69598221
16	69599441	69600321
16	69600361	69600601
16	69760121	69760741
16	69788721	69789081
16	69796081	69796621
16	69797001	69797361
16	70099621	70099961
16	70147961	70148341
16	70148461	70148661
16	70284981	70286081
16	70323001	70323661
16	70332921	70333341
16	70380581	70381121
16	70414821	70415921
16	70429341	70429561
16	70438081	70438681
16	70439281	70439481
16	70457421	70457721
16	70461921	70462641
16	70464641	70465181
16	70466701	70466901
16	70472621	70473601
16	70488401	70488621
16	70557161	70557581
16	70557621	70558201
16	70834601	70835321
16	70838421	70838661
16	71322781	71323741
16	71495741	71496341
16	71517941	71518701
16	71598361	71599241
16	71756981	71758101
16	71760421	71760641
16	71842181	71843301
16	71844081	71844341
16	71879541	71880321
16	71917641	71918281
16	71928201	71928421
16	71928781	71930001
16	71934321	71934521
16	71953021	71953241
16	71995421	71995621
16	72042281	72043001
16	72085801	72086041
16	72127181	72128261
16	72133261	72133521
16	72158841	72159121
16	72206121	72206741
16	72236041	72236721
16	72236761	72237001
16	72237301	72237801
16	72698321	72699321
16	72821321	72821761
16	72821981	72822201
16	72866501	72866761
16	72887501	72887841
16	72910201	72910441
16	72942181	72942781
16	72958461	72958781
16	72961561	72961901
16	72965061	72965421
16	72965541	72966321
16	72968501	72968741
16	72972761	72973001
16	73011621	73011861
16	73031141	73031441
16	73070021	73070321
16	73081481	73082701
16	73091461	73092401
16	73092581	73092981
16	73098061	73098381
16	73098701	73098921
16	73099821	73100221
16	73102381	73102761
16	73102841	73103201
16	73116581	73116821
16	73120081	73120381
16	73156581	73156801
16	73156921	73157121
16	73165161	73165401
16	73184801	73185001
16	73187881	73188661
16	73200301	73200521
16	73230761	73230961
16	74330021	74330261
16	74330321	74331381
16	74401701	74402361
16	74597461	74598041
16	74623461	74623781
16	74640401	74641361
16	74700321	74701081
16	74729801	74730081
16	74734121	74735441
16	74735541	74735761
16	74743261	74743621
16	74808661	74808901
16	74970781	74971281
16	75018401	75019421
16	75032381	75032621
16	75032681	75033421
16	75034221	75034521
16	75095681	75095881
16	75109161	75109401
16	75133721	75134001
16	75139221	75140021
16	75142921	75143261
16	75144661	75145621
16	75150541	75150821
16	75182181	75183041
16	75233301	75233521
16	75414161	75414401
16	75466721	75468321
16	75497861	75498941
16	75502681	75503101
16	75505721	75505961
16	75511961	75512341
16	75540441	75540881
16	75550581	75551601
16	75584081	75584461
16	75589541	75590421
16	75598961	75599261
16	75599821	75600701
16	75656661	75657561
16	75681121	75682641
16	77214281	77214921
16	77224321	77225781
16	77246021	77247081
16	77269941	77270301
16	77713901	77714101
16	77756121	77757021
16	78036901	78037141
16	78132941	78134121
16	78156721	78156941
16	78776401	78776861
16	78804521	78804741
16	78839581	78839781
16	78927321	78927521
16	79117901	79118121
16	79127441	79128081
16	79131221	79131421
16	79204801	79205141
16	79298701	79298961
16	79303321	79303681
16	79310461	79310661
16	79321041	79321261
16	79341181	79341481
16	79362721	79363381
16	79406421	79406721
16	79453121	79453361
16	79485121	79485481
16	79553341	79553741
16	79569081	79569381
16	79632641	79633041
16	79633301	79634001
16	79634041	79634541
16	79634581	79634921
16	79635081	79635301
16	79804461	79804941
16	80574421	80575221
16	80684301	80684601
16	80704221	80704421
16	80710281	80710821
16	80837681	80838661
16	80840801	80841121
16	81039961	81041461
16	81069241	81070141
16	81105501	81105701
16	81110121	81111361
16	81129361	81130521
16	81348261	81349501
16	81437141	81437621
16	81465621	81466041
16	81471521	81471841
16	81476581	81476781
16	81477801	81478741
16	81478881	81479261
16	81481161	81481621
16	81485321	81485881
16	81491481	81491721
16	81495461	81495681
16	81503541	81504001
16	81512221	81512881
16	81512941	81513161
16	81514781	81515421
16	81517081	81517421
16	81527401	81527601
16	81528821	81529181
16	81531221	81531721
16	81534741	81535321
16	81538661	81539041
16	81547761	81548001
16	81553321	81553721
16	81554441	81554641
16	81577821	81578201
16	81585081	81585401
16	81592521	81592821
16	81662761	81662981
16	81666221	81666921
16	81756821	81757021
16	81764161	81764361
16	81771681	81771921
16	81772121	81772341
16	81772441	81772781
16	81779881	81780081
16	81785841	81786461
16	81789621	81789961
16	81812381	81813601
16	81831221	81831461
16	81832561	81832801
16	81837781	81838261
16	81851521	81851801
16	81856641	81857041
16	81865241	81865741
16	81866501	81866741
16	81900501	81900901
16	82001001	82001301
16	82190821	82191101
16	82203381	82204441
16	82226161	82226861
16	82229541	82229921
16	83760701	83760921
16	83778001	83778761
16	83839681	83839941
16	83841261	83842241
16	83859761	83859981
16	83876421	83876661
16	83877361	83877601
16	83880981	83881301
16	83932141	83933501
16	83960341	83960541
16	83986581	83987401
16	83988141	83988381
16	83990421	83990641
16	84027641	84027921
16	84047501	84048221
16	84096441	84096641
16	84102661	84103001
16	84103121	84103521
16	84116501	84116781
16	84147941	84148241
16	84149981	84151141
16	84178641	84179161
16	84208961	84209181
16	84209221	84209701
16	84220421	84220861
16	84233401	84234001
16	84390941	84391301
16	84538001	84538961
16	84545001	84545221
16	84548461	84548901
16	84561521	84561781
16	84562021	84562301
16	84595981	84596561
16	84603221	84603601
16	84619141	84619361
16	84619561	84619941
16	84627961	84628361
16	84631001	84631641
16	84633061	84633801
16	84634401	84634741
16	84635241	84635701
16	84636501	84637321
16	84641341	84641721
16	84650921	84651121
16	84651221	84652161
16	84674861	84675101
16	84676821	84677041
16	84681681	84681901
16	84681941	84682761
16	84721301	84721701
16	84726061	84726281
16	84733401	84733701
16	84759741	84760041
16	84760081	84760541
16	84772121	84772361
16	84773381	84773681
16	84774921	84775121
16	84776241	84776701
16	84784941	84785181
16	84785541	84785881
16	84788041	84788261
16	84808481	84808741
16	84839701	84840541
16	84842521	84842861
16	84844501	84844921
16	84853321	84853901
16	84860801	84861041
16	84927501	84927841
16	84931541	84931921
16	84932041	84932401
16	84943901	84944181
16	84945181	84945701
16	84956021	84956241
16	84985861	84986101
16	85004221	85004421
16	85006161	85006501
16	85016221	85016461
16	85017021	85017621
16	85028401	85028741
16	85036281	85036641
16	85044541	85044901
16	85044961	85045541
16	85050761	85051161
16	85059401	85059761
16	85061141	85061501
16	85080001	85080341
16	85081501	85081821
16	85084201	85084441
16	85088881	85089621
16	85095221	85095721
16	85096401	85096901
16	85120381	85120581
16	85138541	85138841
16	85148601	85148841
16	85169241	85169461
16	85169761	85170321
16	85170521	85170781
16	85171081	85171401
16	85191461	85191861
16	85325061	85325521
16	85336961	85337161
16	85339701	85340181
16	85343241	85343801
16	85406461	85406661
16	85454361	85454621
16	85558261	85558801
16	85569161	85569401
16	85569741	85569961
16	85586921	85587441
16	85587701	85588021
16	85602081	85602401
16	85604561	85604941
16	85605361	85605661
16	85644061	85644401
16	85645081	85645501
16	85649261	85649841
16	85650221	85650981
16	85722281	85722981
16	85763581	85764121
16	85766861	85767621
16	85768981	85769241
16	85784421	85785021
16	85792721	85793101
16	85832441	85834141
16	85852861	85853081
16	85855081	85855381
16	85863341	85863621
16	85870621	85870821
16	85887401	85887621
16	85887701	85887901
16	85903801	85904001
16	85922401	85922801
16	85932321	85933001
16	85937341	85937541
16	85942561	85942821
16	85946121	85946381
16	85950121	85950501
16	85962001	85962381
16	85969781	85970301
16	85977361	85977681
16	86011901	86012361
16	86016121	86016721
16	86018461	86019021
16	86051801	86052521
16	86588601	86589021
16	86597441	86597741
16	87350501	87351221
16	87417021	87418161
16	87421621	87422481
16	87425021	87427101
16	87428121	87428341
16	87441181	87441661
16	87498041	87498261
16	87498381	87498721
16	87498961	87499221
16	87526281	87526961
16	87588461	87588681
16	87594481	87594741
16	87669941	87670301
16	87695241	87695541
16	87799141	87799781
16	87811241	87811461
16	87811541	87811781
16	87812661	87813161
16	87814361	87814681
16	87840441	87840641
16	87883701	87884061
16	87887241	87887721
16	87889801	87890101
16	87901861	87902301
16	87902781	87903281
16	87905101	87905481
16	87929241	87929601
16	87979101	87979301
16	87981801	87982081
16	87984301	87985701
16	87987561	87987841
16	87987961	87988261
16	87989301	87989541
16	87989861	87990321
16	87993061	87993281
16	87996961	87997401
16	88038821	88039201
16	88058781	88059121
16	88077781	88078241
16	88079641	88079921
16	88152541	88152781
16	88298541	88298921
16	88497061	88497361
16	88519021	88519861
16	88600581	88600841
16	88601161	88601361
16	88636481	88637301
16	88658001	88658441
16	88665421	88666121
16	88700561	88701101
16	88701141	88701521
16	88705901	88706501
16	88716741	88718261
16	88729361	88729841
16	88748161	88748521
16	88751401	88751801
16	88752461	88752661
16	88752701	88753441
16	88758281	88758701
16	88766881	88767901
16	88768801	88769041
16	88769881	88770761
16	88771561	88772101
16	88772181	88772481
16	88772541	88773081
16	88803841	88804141
16	88837301	88837721
16	88840461	88840721
16	88847481	88848501
16	88850621	88850861
16	88851301	88851821
16	88851901	88852161
16	88856161	88856361
16	88857121	88857341
16	88869941	88870421
16	88876861	88877061
16	88877641	88878181
16	88878221	88879041
16	88879101	88879301
16	88906841	88907121
16	88919781	88920081
16	88921041	88921241
16	88923101	88924001
16	88924061	88924421
16	89002981	89003341
16	89024401	89024981
16	89038141	89038561
16	89043421	89043761
16	89098241	89098761
16	89119261	89119541
16	89160121	89160481
16	89181381	89182241
16	89233761	89234161
16	89237861	89238241
16	89253821	89254361
16	89283761	89284401
16	89307141	89307521
16	89307601	89308001
16	89313761	89314361
16	89323281	89323681
16	89355941	89356141
16	89382461	89382841
16	89392541	89392781
16	89419801	89420001
16	89423761	89424301
16	89427541	89427761
16	89428741	89429021
16	89431441	89431861
16	89477441	89477701
16	89502081	89502441
16	89507201	89507441
16	89520081	89520621
16	89540161	89540461
16	89554241	89554781
16	89555541	89555941
16	89556561	89557761
16	89557821	89558161
16	89571641	89572221
16	89574041	89574921
16	89574961	89575321
16	89600601	89601261
16	89623921	89624141
16	89625521	89625841
16	89626501	89627841
16	89632001	89632361
16	89632421	89632781
16	89723841	89724541
16	89752901	89753561
16	89766321	89767021
16	89767341	89767681
16	89767741	89768861
16	89772421	89772641
16	89785661	89786241
16	89786901	89787521
16	89787581	89789601
16	89816101	89816441
16	89831101	89831621
16	89882461	89882741
16	89882921	89883541
16	89894821	89895161
16	89904141	89904441
16	89927301	89927521
16	89930181	89930721
16	89939401	89941161
16	89976701	89977001
16	89984241	89984601
16	89989601	89989801
16	89992541	89992781
16	89992821	89993041
16	90014941	90015281
16	90023481	90023761
16	90024441	90024741
16	90033921	90034141
16	90036501	90036741
16	90038781	90039361
16	90088821	90089181
16	90136881	90137181
16	90143661	90144421
16	90148381	90148861
17	83401	83661
17	202661	203101
17	235761	236141
17	245021	245341
17	259701	260241
17	293581	293821
17	403421	403821
17	437321	437941
17	438561	438801
17	463221	463581
17	463841	464041
17	476361	476581
17	514421	514901
17	518021	518221
17	518441	518701
17	617941	618441
17	635641	635861
17	643401	643881
17	654861	655141
17	655221	655881
17	685401	685701
17	882541	882861
17	882921	883281
17	884281	884541
17	899781	900501
17	900541	900761
17	942701	943341
17	943481	943741
17	964261	964461
17	998401	999201
17	1001621	1001941
17	1012241	1013041
17	1014521	1014801
17	1015081	1015321
17	1018381	1018641
17	1026381	1026581
17	1090321	1090781
17	1092121	1092441
17	1101141	1101761
17	1106781	1106981
17	1109361	1109901
17	1131461	1131881
17	1132681	1133261
17	1157081	1157281
17	1266301	1266621
17	1303381	1303881
17	1358621	1360061
17	1364601	1364901
17	1366481	1366961
17	1371201	1371561
17	1390181	1390421
17	1391301	1391781
17	1394301	1394721
17	1394841	1395201
17	1396641	1396841
17	1418821	1419201
17	1419461	1420521
17	1436601	1436801
17	1459041	1459841
17	1465081	1465541
17	1465721	1466421
17	1469261	1469461
17	1469781	1470221
17	1477821	1478061
17	1478881	1479501
17	1480021	1480301
17	1480361	1481321
17	1490241	1490901
17	1492261	1492641
17	1493361	1494081
17	1510501	1511561
17	1515041	1515381
17	1521161	1521401
17	1530461	1530941
17	1531141	1532721
17	1534861	1535101
17	1547881	1548461
17	1549041	1549281
17	1551401	1553581
17	1587641	1588621
17	1618001	1618241
17	1618301	1619081
17	1619161	1621261
17	1626381	1626661
17	1627641	1628621
17	1655761	1655961
17	1656021	1656241
17	1662121	1662421
17	1674821	1675041
17	1686041	1686381
17	1687121	1687581
17	1732921	1733541
17	1926921	1927201
17	1927461	1927781
17	1928601	1928801
17	1933201	1933561
17	1933921	1934201
17	1945101	1945441
17	1953001	1953941
17	1958241	1958441
17	1959781	1960141
17	1961861	1962101
17	1962561	1962821
17	1986761	1987481
17	1990881	1991321
17	1992821	1993101
17	2026241	2026561
17	2026781	2027301
17	2041661	2041861
17	2206701	2207561
17	2239641	2239941
17	2240481	2240901
17	2241101	2241461
17	2285941	2286221
17	2295521	2297461
17	2299221	2299501
17	2299881	2300681
17	2302001	2302521
17	2302621	2304141
17	2304261	2305761
17	2342181	2342441
17	2343301	2343681
17	2414801	2415401
17	2496301	2497741
17	2558881	2559221
17	2614261	2614801
17	2614901	2615521
17	2653141	2653361
17	2689601	2689961
17	2694861	2695321
17	2699221	2699841
17	2715561	2715781
17	2717581	2718341
17	2751021	2751461
17	2756561	2756801
17	2893721	2894081
17	2906021	2906281
17	2906821	2907341
17	2907381	2908021
17	2943141	2943381
17	2952021	2952661
17	2968541	2968741
17	3071001	3071221
17	3539321	3540321
17	3571261	3572381
17	3599341	3599681
17	3614241	3614561
17	3623341	3623601
17	3626801	3627301
17	3644141	3644381
17	3701881	3702361
17	3706641	3706861
17	3738201	3738401
17	3749141	3749341
17	3749421	3749881
17	3790081	3790461
17	3795261	3797041
17	3814581	3815061
17	3817201	3817901
17	3819001	3820241
17	3820341	3820561
17	3838441	3838641
17	3863981	3864361
17	3867421	3867901
17	3868041	3868681
17	3905541	3905981
17	3977521	3977881
17	4034021	4034421
17	4045781	4046741
17	4046841	4047541
17	4065101	4065361
17	4110421	4110681
17	4166821	4167481
17	4268441	4269241
17	4269421	4270361
17	4316201	4316781
17	4332921	4333181
17	4336761	4337201
17	4340141	4340461
17	4402041	4402261
17	4458401	4459101
17	4548941	4549221
17	4613041	4614121
17	4614501	4615361
17	4615641	4616081
17	4626101	4626301
17	4628961	4629541
17	4634521	4635381
17	4636581	4636901
17	4639361	4639941
17	4642601	4643321
17	4651161	4651521
17	4663221	4663561
17	4667741	4668301
17	4669521	4670001
17	4671661	4672001
17	4673941	4674201
17	4692921	4694081
17	4699241	4699581
17	4710061	4710821
17	4736401	4737001
17	4746681	4747181
17	4748361	4748861
17	4774221	4774461
17	4792441	4792661
17	4799141	4799341
17	4802241	4803261
17	4803461	4803781
17	4803881	4804541
17	4804961	4805541
17	4812361	4812721
17	4823641	4824021
17	4842861	4843801
17	4847481	4847701
17	4848541	4848821
17	4851181	4853741
17	4869581	4871641
17	4882101	4882341
17	4890361	4891421
17	4900601	4901661
17	4920141	4920481
17	4934781	4935001
17	4935041	4935321
17	4981381	4982041
17	5014961	5015381
17	5026301	5026541
17	5067841	5068061
17	5094821	5095521
17	5124421	5124621
17	5135901	5136201
17	5136241	5136601
17	5138021	5138341
17	5138501	5138721
17	5140901	5141141
17	5185381	5185961
17	5322621	5322821
17	5322861	5323801
17	5342121	5342781
17	5371941	5372521
17	5389401	5390281
17	5487481	5488481
17	5514401	5514681
17	6325401	6325601
17	6347041	6347361
17	6347421	6347801
17	6478581	6478881
17	6502801	6503061
17	6543421	6543761
17	6543921	6544501
17	6553981	6554241
17	6554521	6555281
17	6555341	6555561
17	6659241	6659461
17	6734941	6735201
17	6735241	6735561
17	6852081	6852281
17	6908161	6908381
17	6915541	6916201
17	6916341	6916901
17	6917561	6918861
17	6925341	6925621
17	6926901	6927381
17	6938841	6939741
17	6955461	6955661
17	6997381	6997601
17	6997701	6998041
17	6999001	6999261
17	7002441	7002661
17	7015581	7015781
17	7018161	7018641
17	7024021	7024321
17	7024681	7025001
17	7035341	7035581
17	7035981	7036521
17	7036761	7037201
17	7040641	7040841
17	7042201	7042401
17	7071181	7071501
17	7077501	7077941
17	7080801	7081041
17	7108101	7108921
17	7117221	7117521
17	7117581	7118621
17	7123061	7123481
17	7123541	7123781
17	7137541	7138041
17	7142641	7143301
17	7143781	7144061
17	7145061	7145401
17	7145441	7146801
17	7154941	7156181
17	7183921	7184221
17	7184761	7185021
17	7199721	7200001
17	7210101	7211381
17	7211941	7212521
17	7216481	7216801
17	7218041	7218981
17	7232541	7233581
17	7233621	7233841
17	7254661	7255861
17	7259381	7259601
17	7287441	7287681
17	7297461	7298461
17	7307081	7308001
17	7338441	7338841
17	7339021	7339241
17	7340221	7340601
17	7341501	7341721
17	7348541	7348881
17	7358761	7359361
17	7359621	7359821
17	7370141	7370501
17	7379161	7379401
17	7382161	7382421
17	7386681	7388621
17	7452121	7452401
17	7456021	7456401
17	7461361	7461861
17	7461961	7462361
17	7464341	7464581
17	7464981	7465321
17	7475441	7477381
17	7482321	7483321
17	7483621	7483841
17	7485421	7485681
17	7486801	7487861
17	7492641	7492901
17	7517601	7518861
17	7529621	7529921
17	7531061	7531381
17	7548141	7548441
17	7554041	7554261
17	7589261	7590161
17	7590601	7591041
17	7591261	7591861
17	7737061	7737581
17	7737681	7738441
17	7738481	7739301
17	7739661	7740521
17	7741741	7742761
17	7744721	7748601
17	7754901	7755401
17	7759881	7761761
17	7761881	7762081
17	7790941	7791161
17	7791201	7791601
17	7792501	7792781
17	7818781	7819481
17	7819521	7819761
17	7826201	7826421
17	7835041	7835721
17	7836281	7836641
17	7872801	7873181
17	7893141	7893781
17	7896361	7896601
17	7905421	7905821
17	7920041	7920301
17	7920341	7920581
17	7944601	7944961
17	7959401	7960001
17	7961061	7961301
17	7972141	7972981
17	7977001	7977221
17	7983301	7983521
17	8020801	8021001
17	8022081	8022341
17	8022401	8022601
17	8022901	8023161
17	8025041	8025281
17	8041841	8042541
17	8043301	8043621
17	8054361	8054901
17	8055001	8056101
17	8056861	8057181
17	8057401	8058081
17	8059521	8060481
17	8061861	8062381
17	8066181	8066381
17	8067401	8067981
17	8076601	8077301
17	8079621	8079901
17	8090021	8090281
17	8090641	8091401
17	8092141	8092361
17	8092841	8094061
17	8095521	8095781
17	8103441	8103741
17	8113881	8114081
17	8125161	8125441
17	8125481	8126101
17	8126161	8126941
17	8151101	8151581
17	8152141	8152381
17	8152461	8152721
17	8191821	8192621
17	8198561	8199381
17	8279761	8280221
17	8286401	8287361
17	8313661	8313901
17	8316301	8316561
17	8321061	8321501
17	8323681	8324301
17	8338721	8340001
17	8534141	8534941
17	8649001	8649541
17	8695281	8695481
17	8710141	8710761
17	8761941	8762361
17	8764401	8765001
17	8770901	8771121
17	8798341	8798581
17	8818941	8819261
17	8819381	8820201
17	8825701	8826561
17	8838501	8838921
17	8856561	8856801
17	8857661	8858061
17	8858841	8859261
17	8868221	8869601
17	8870141	8870641
17	8888741	8888941
17	8894941	8895141
17	8901401	8901621
17	9143181	9143781
17	9479001	9479301
17	9480181	9480521
17	9783901	9784221
17	9877741	9878081
17	9916801	9917041
17	9921721	9922121
17	9924581	9924941
17	9937101	9937761
17	9939761	9940081
17	9953941	9954141
17	9966201	9966641
17	9966921	9967761
17	9990761	9990981
17	10010541	10010881
17	10017761	10018961
17	10020821	10021201
17	10023161	10023421
17	10023481	10023701
17	10030481	10030821
17	10031341	10031601
17	10039361	10039641
17	10053441	10053701
17	10055301	10055961
17	10060001	10060821
17	10075561	10076161
17	10101861	10102301
17	10519941	10520141
17	10556361	10556601
17	10600421	10601401
17	10632801	10633501
17	10748541	10748761
17	11900061	11901241
17	11903081	11903341
17	11923921	11924921
17	12920861	12922001
17	12927841	12928061
17	13288841	13289181
17	13821061	13821261
17	13834401	13834901
17	13835121	13835441
17	13972501	13973321
17	14200781	14201141
17	14203961	14205061
17	14205461	14205681
17	14205721	14206221
17	14212461	14213101
17	14254801	14255181
17	14255481	14255841
17	14262581	14263321
17	14508221	14509001
17	14525221	14525421
17	14576261	14576521
17	14636821	14637021
17	14641261	14642021
17	15141381	15141901
17	15142021	15142221
17	15152861	15153141
17	15153841	15154141
17	15160721	15160921
17	15163881	15164361
17	15165781	15166081
17	15343681	15343981
17	15406181	15406421
17	15466801	15467201
17	15554681	15555481
17	15602761	15603161
17	15734541	15734841
17	15752481	15752721
17	15787061	15787641
17	15818161	15818461
17	15831301	15831861
17	15845721	15846281
17	15847781	15848941
17	15848981	15849181
17	15862421	15862861
17	15901581	15901801
17	15902641	15903681
17	16118281	16119341
17	16120261	16120801
17	16171201	16171461
17	16171541	16171741
17	16189181	16190061
17	16190801	16191301
17	16256721	16256961
17	16283901	16284181
17	16284261	16284541
17	16319621	16320181
17	16341721	16342641
17	16356621	16356861
17	16395201	16395641
17	16417301	16417521
17	16424601	16424881
17	16438801	16439541
17	16440181	16440441
17	16472281	16472681
17	16487601	16488001
17	16492481	16492961
17	16556881	16557301
17	16891341	16891921
17	16900941	16901161
17	16905181	16905401
17	16939781	16940361
17	16945321	16945861
17	16948621	16948901
17	16967181	16967381
17	17053261	17053581
17	17055341	17055621
17	17109341	17109921
17	17140381	17141141
17	17179381	17179601
17	17183881	17184861
17	17204061	17204261
17	17206501	17206761
17	17206801	17207141
17	17208841	17209101
17	17258261	17258521
17	17259461	17259661
17	17319461	17319661
17	17336541	17336901
17	17380181	17380441
17	17398441	17398721
17	17399221	17400441
17	17465081	17465401
17	17494501	17495701
17	17517061	17517261
17	17542981	17543301
17	17545181	17545401
17	17566681	17567001
17	17575821	17576121
17	17584481	17585221
17	17585541	17586301
17	17597501	17598801
17	17615821	17616221
17	17654181	17654461
17	17655381	17656101
17	17715621	17715861
17	17723021	17723321
17	17726781	17727301
17	17739461	17740501
17	17743161	17744041
17	17753401	17753641
17	17763601	17763801
17	17838941	17839361
17	17875021	17876361
17	17878881	17879241
17	17928961	17929341
17	17929621	17930041
17	17936861	17937121
17	17940881	17941101
17	17942181	17943401
17	17991021	17991361
17	18057141	18057421
17	18061381	18061861
17	18079541	18079801
17	18086181	18087441
17	18087481	18087781
17	18087841	18088281
17	18120801	18121021
17	18128581	18129141
17	18129261	18129481
17	18151641	18151861
17	18161101	18162401
17	18163681	18164421
17	18200261	18200501
17	18204401	18204761
17	18217861	18219281
17	18221481	18221721
17	18228841	18229101
17	18266661	18267081
17	18280741	18281001
17	18379881	18380221
17	18528861	18529221
17	18684221	18684701
17	18759241	18759761
17	18761221	18761581
17	18761621	18761941
17	18864201	18864401
17	18908021	18908261
17	18966821	18967281
17	19015201	19015761
17	19206141	19206621
17	19207481	19207861
17	19209481	19210021
17	19215161	19215441
17	19241461	19241681
17	19265861	19266501
17	19273181	19273541
17	19273821	19274321
17	19276521	19276761
17	19280861	19282081
17	19288121	19288621
17	19289581	19290141
17	19292421	19292681
17	19301561	19302301
17	19322121	19322321
17	19366441	19366841
17	19448261	19448541
17	19450101	19450321
17	19549301	19549501
17	19551281	19552541
17	19627781	19628121
17	19628181	19628441
17	19628881	19629081
17	19648241	19648461
17	19656321	19656681
17	19669881	19670081
17	19770241	19770581
17	19770681	19771381
17	19779821	19780341
17	19808841	19809041
17	19880861	19881821
17	19883781	19884001
17	19896121	19896401
17	19912341	19912861
17	19963081	19963341
17	19967201	19967741
17	19976761	19977021
17	20058981	20059541
17	20088401	20088661
17	20184121	20184481
17	20185221	20185601
17	20602161	20602581
17	20811701	20812181
17	20945841	20946081
17	20946161	20947181
17	21027461	21027661
17	21029981	21030881
17	21034581	21034801
17	21114061	21114321
17	21116821	21118141
17	21156241	21156921
17	21178721	21179401
17	21181741	21182201
17	21183321	21183701
17	21187461	21188601
17	21189621	21190041
17	21190861	21192161
17	21219741	21220421
17	21226301	21226681
17	21251421	21251741
17	21308681	21309001
17	21318681	21318921
17	21355721	21356001
17	21360321	21360701
17	21414981	21415221
17	21416321	21416521
17	21446361	21446561
17	21454381	21454781
17	21454821	21455161
17	22020621	22020821
17	22253101	22253321
17	22261481	22261701
17	25534261	25534581
17	25543901	25544181
17	25544621	25544901
17	25560881	25561101
17	25566221	25566421
17	25571561	25572641
17	25591461	25591701
17	25609001	25609301
17	25620701	25622361
17	25659421	25660501
17	25663301	25663601
17	25675981	25676621
17	25680501	25681181
17	25708081	25708401
17	25783201	25783921
17	25793621	25793941
17	25800661	25800901
17	25816161	25816441
17	25821701	25822021
17	25853701	25853961
17	25856221	25856541
17	25858001	25858421
17	25858601	25859021
17	25859381	25860261
17	25867501	25867981
17	25928801	25929001
17	25957981	25958421
17	25958501	25958721
17	25959901	25960181
17	25962541	25962801
17	25981781	25981981
17	26070401	26070641
17	26073461	26073681
17	26132541	26132941
17	26132981	26133181
17	26220001	26220621
17	26368041	26369241
17	26385001	26385261
17	26520241	26520521
17	26645681	26646541
17	26661261	26661661
17	26662221	26663161
17	26684081	26684961
17	26711421	26712041
17	26821821	26822021
17	26836921	26837121
17	26874681	26875021
17	26875181	26875481
17	26876681	26877121
17	26879301	26879821
17	26894681	26894901
17	26897921	26898321
17	26898421	26899021
17	26903801	26904341
17	26925921	26927121
17	26971561	26971761
17	26972021	26972661
17	26988681	26989581
17	27038001	27038821
17	27039061	27039561
17	27044581	27045361
17	27046361	27047361
17	27052781	27054221
17	27055081	27055401
17	27055461	27056381
17	27068481	27068841
17	27070481	27071181
17	27077121	27077421
17	27139401	27139761
17	27169621	27170001
17	27181861	27182341
17	27220641	27220921
17	27223821	27224121
17	27224541	27224821
17	27229581	27230541
17	27250801	27251101
17	27252901	27253421
17	27276001	27276961
17	27277421	27277621
17	27278181	27279781
17	27294341	27294841
17	27309041	27309801
17	27370321	27370701
17	27434201	27434501
17	27443781	27444021
17	27444221	27444461
17	27451161	27451361
17	27453661	27453881
17	27466021	27466241
17	27466361	27466841
17	27467061	27467561
17	27468081	27468301
17	27468341	27468801
17	27472401	27472701
17	27475681	27476221
17	27482021	27482681
17	27507321	27507801
17	27522441	27523061
17	27527281	27527521
17	27541261	27541521
17	27546521	27546801
17	27564921	27565221
17	27567941	27568301
17	27583241	27583441
17	27619641	27620201
17	27620881	27621741
17	27696921	27697121
17	27697201	27697401
17	27717121	27717881
17	27718461	27718681
17	27888981	27889281
17	27893181	27893421
17	27893521	27894861
17	27894901	27895141
17	27895461	27896061
17	27896101	27896401
17	27899881	27900081
17	27907401	27907681
17	27915621	27917081
17	27918741	27918941
17	27940181	27940741
17	27942101	27942921
17	27944121	27944441
17	27944941	27945421
17	27949801	27950021
17	27966241	27966801
17	28009121	28009401
17	28019241	28019481
17	28033401	28033701
17	28034001	28034241
17	28049381	28049681
17	28049721	28050121
17	28053981	28054221
17	28088021	28088941
17	28106361	28106581
17	28177221	28177421
17	28212081	28212301
17	28256441	28257061
17	28257161	28257441
17	28258361	28258681
17	28275541	28275761
17	28283381	28283581
17	28367801	28368021
17	28431561	28432121
17	28443641	28443981
17	28618701	28619441
17	28671701	28672201
17	28678381	28678641
17	28678961	28679221
17	28679301	28679561
17	28687481	28687761
17	28690621	28691201
17	28696421	28696681
17	28705301	28706621
17	28716841	28717081
17	28804221	28804541
17	28878001	28878261
17	28927061	28927981
17	29035701	29036121
17	29055441	29055901
17	29058461	29059001
17	29135961	29136301
17	29151421	29152081
17	29158801	29159101
17	29167881	29168141
17	29233121	29233461
17	29248661	29249081
17	29249281	29249581
17	29277741	29278041
17	29279981	29280341
17	29281081	29281361
17	29281401	29281881
17	29285321	29285581
17	29287241	29287701
17	29295401	29296081
17	29297741	29298561
17	29298881	29299261
17	29299341	29299661
17	29335441	29335781
17	29378561	29378861
17	29379281	29379761
17	29395341	29395581
17	29421721	29422081
17	29635601	29635821
17	29636561	29636881
17	29641001	29641601
17	29645301	29645541
17	29646281	29646561
17	29648581	29648961
17	29700821	29701121
17	29742241	29742521
17	29764361	29764561
17	29778441	29778781
17	29814681	29815241
17	29815421	29816061
17	29818421	29818701
17	29820221	29820561
17	29821301	29821661
17	29821761	29822001
17	29835781	29836141
17	29876441	29877421
17	29885721	29886381
17	29886441	29886641
17	29907401	29908261
17	29909161	29909541
17	29923641	29924201
17	30007141	30007441
17	30042581	30042781
17	30185781	30186101
17	30186141	30186461
17	30215161	30215461
17	30216501	30216721
17	30228401	30229081
17	30250861	30251121
17	30263801	30264141
17	30264221	30264541
17	30334221	30334741
17	30454301	30454941
17	30465981	30466201
17	30468081	30468761
17	30469101	30469641
17	30479281	30479481
17	30580141	30580361
17	30602101	30602421
17	30603041	30603641
17	30645961	30646461
17	30646501	30646781
17	30668861	30669341
17	30676921	30677641
17	30771141	30772121
17	30813361	30814441
17	30814561	30814761
17	30819941	30820241
17	30830521	30831041
17	31073761	31074021
17	31082141	31082361
17	31198761	31199141
17	31203861	31204501
17	32290341	32290601
17	32291461	32291781
17	32498341	32498541
17	32527021	32527261
17	32528321	32528581
17	32548021	32548361
17	32560921	32561121
17	32569661	32570001
17	32573341	32573841
17	32579101	32579381
17	32641261	32641501
17	32688581	32688841
17	32693741	32693981
17	32695981	32696241
17	32698101	32698321
17	32726021	32726441
17	32751061	32751261
17	32761141	32761601
17	33288121	33288681
17	33307361	33308421
17	33325281	33325521
17	33349781	33350101
17	33355641	33355841
17	33378261	33378501
17	33390361	33390941
17	33415361	33417201
17	33446421	33447181
17	33469021	33469501
17	33478041	33478241
17	33516401	33516641
17	33569221	33569721
17	33569841	33570281
17	33571501	33571761
17	33579761	33580001
17	33581421	33581721
17	33639801	33640021
17	33668701	33668941
17	33673141	33673721
17	33695061	33695461
17	33700621	33700821
17	33701301	33701801
17	33703261	33703581
17	33759501	33759721
17	33760141	33760621
17	33760661	33760901
17	33775101	33775561
17	33814161	33814441
17	33815301	33815601
17	33848281	33848481
17	33848701	33848941
17	33867701	33867981
17	33894821	33895261
17	33905461	33905981
17	33914161	33914641
17	34091001	34091661
17	34131801	34132081
17	34135961	34136841
17	34207341	34207601
17	34344921	34345141
17	34361261	34361501
17	34363341	34363561
17	34410061	34410301
17	34413121	34413361
17	34417301	34418041
17	34430921	34431121
17	34838801	34839201
17	34842261	34842641
17	34890461	34890941
17	34891001	34891681
17	34899861	34901881
17	34948061	34948761
17	34957741	34958601
17	34965381	34965681
17	34985801	34986021
17	35305841	35306421
17	35306481	35306881
17	35356901	35357141
17	35446961	35447341
17	35715721	35716681
17	35730561	35730761
17	35766601	35767621
17	35849721	35850041
17	35969321	35969801
17	36003381	36003641
17	36186161	36186381
17	36189261	36189481
17	36192261	36192541
17	36203741	36204181
17	36204381	36204641
17	36413261	36413541
17	36452781	36453241
17	36482941	36483181
17	36505061	36505301
17	36507361	36508261
17	36508761	36508961
17	36571021	36571261
17	36714341	36714681
17	36715401	36715881
17	36747461	36747781
17	36748121	36748441
17	36823861	36824061
17	36831081	36831461
17	36833341	36833581
17	36841901	36842161
17	36857021	36857521
17	36857641	36858141
17	36858341	36859041
17	36861201	36861541
17	36886101	36886661
17	36886721	36886961
17	36908081	36909301
17	36955181	36956561
17	36981201	36981981
17	37009601	37010441
17	37014001	37014221
17	37025241	37026481
17	37026581	37026941
17	37027801	37028141
17	37055081	37055281
17	37057281	37057761
17	37082961	37083201
17	37123561	37123961
17	37132521	37132721
17	37158621	37158841
17	37159461	37159661
17	37274921	37275321
17	37309181	37309401
17	37309981	37310221
17	37310341	37310881
17	37317621	37317921
17	37320881	37321441
17	37323821	37324061
17	37356181	37356421
17	37356461	37356681
17	37366101	37366361
17	37401041	37401261
17	37491881	37492241
17	37519861	37520101
17	37557461	37558681
17	37558741	37558981
17	37607401	37607761
17	37617401	37618261
17	37695161	37695421
17	37725461	37725681
17	37778221	37778521
17	37779701	37779981
17	37793181	37793841
17	37844021	37844441
17	37886441	37887001
17	37909921	37911221
17	38083741	38084041
17	38085481	38085841
17	38108921	38109821
17	38115241	38115501
17	38123761	38124061
17	38136441	38137281
17	38170041	38170301
17	38210541	38210881
17	38219001	38219641
17	38219761	38219981
17	38231521	38232221
17	38252201	38252881
17	38255001	38255861
17	38256841	38257221
17	38257441	38257721
17	38263881	38264101
17	38264361	38264941
17	38267861	38268241
17	38269401	38269741
17	38278061	38278281
17	38278841	38279041
17	38286901	38287261
17	38296321	38297121
17	38333581	38334001
17	38347601	38347901
17	38347941	38348241
17	38374941	38375201
17	38375361	38375741
17	38431381	38431701
17	38431741	38431981
17	38443701	38444221
17	38459361	38459561
17	38464261	38464501
17	38470841	38471201
17	38474021	38475001
17	38476561	38476761
17	38478501	38479681
17	38479941	38480181
17	38482401	38482721
17	38486401	38487041
17	38490181	38490801
17	38494401	38494701
17	38497221	38498721
17	38500761	38501001
17	38509261	38509501
17	38511321	38511581
17	38514761	38515041
17	38518881	38519321
17	38519401	38519921
17	38573881	38574521
17	38599421	38599621
17	38599961	38600241
17	38716581	38716801
17	38803801	38804181
17	38804241	38804701
17	38959881	38960081
17	38975181	38975381
17	39065641	39065881
17	39069141	39069381
17	39072021	39072241
17	39078641	39078881
17	39646661	39646921
17	39648741	39649021
17	39653001	39653421
17	39654481	39654941
17	39656321	39656661
17	39662401	39662601
17	39704221	39704441
17	39704961	39705461
17	39705541	39705801
17	39735861	39736081
17	39802141	39802341
17	39804201	39804421
17	39804961	39805161
17	39818981	39819261
17	39822001	39822461
17	39823281	39823561
17	39832741	39832941
17	39834901	39835781
17	39844581	39846361
17	39848121	39848621
17	39849481	39849841
17	39853621	39853861
17	39894321	39894581
17	39935061	39935281
17	39935381	39935701
17	39942281	39943381
17	39967841	39968341
17	40021121	40022021
17	40074501	40074921
17	40074961	40075581
17	40086501	40087161
17	40089361	40089621
17	40118521	40119401
17	40162361	40162661
17	40169321	40169841
17	40169881	40170081
17	40171861	40172321
17	40175601	40176041
17	40176681	40177241
17	40202361	40202761
17	40215661	40216101
17	40259761	40260081
17	40264601	40264941
17	40273281	40273501
17	40284381	40284581
17	40285081	40285301
17	40287721	40288001
17	40306821	40307401
17	40313721	40314001
17	40333181	40333621
17	40335741	40336661
17	40340781	40341021
17	40346321	40346661
17	40350961	40351261
17	40400601	40400961
17	40418961	40419221
17	40428101	40428681
17	40439341	40439581
17	40439621	40439821
17	40440261	40440801
17	40441081	40441281
17	40441321	40441861
17	40463641	40463841
17	40464281	40464501
17	40474841	40475101
17	40539741	40541321
17	40558121	40558361
17	40605461	40605861
17	40608901	40609141
17	40610641	40611001
17	40669521	40669801
17	40670481	40670781
17	40679341	40679541
17	40683981	40684221
17	40687861	40688881
17	40706501	40707121
17	40713981	40714521
17	40718721	40720021
17	40729601	40730281
17	40730441	40730701
17	40760721	40762121
17	40828101	40828421
17	40829001	40829501
17	40830021	40830681
17	40831781	40832341
17	40896361	40896581
17	40896641	40897261
17	40915521	40915721
17	40950621	40950861
17	40975901	40976541
17	40985021	40985761
17	40997861	40998141
17	40998721	40998941
17	41080641	41081041
17	41081261	41081561
17	41116361	41116881
17	41132441	41133021
17	41137301	41137601
17	41150001	41150961
17	41158641	41158901
17	41159041	41159241
17	41170621	41170841
17	41174321	41174561
17	41176481	41176741
17	41277281	41277721
17	41321961	41323441
17	41324261	41324541
17	41363721	41363921
17	41381681	41382321
17	41387181	41387421
17	41392341	41392641
17	41392721	41393121
17	41393161	41393761
17	41400021	41401221
17	41411621	41411861
17	41437721	41439041
17	41445141	41445841
17	41446081	41446361
17	41446461	41446981
17	41449941	41450141
17	41465581	41466401
17	41466501	41466781
17	41476181	41476421
17	41560961	41561721
17	41623781	41624001
17	41633581	41634081
17	41685681	41686121
17	41771841	41772061
17	41798101	41798361
17	41837841	41838041
17	41845841	41846081
17	41850641	41851121
17	41855681	41856781
17	41910441	41910721
17	41923701	41923901
17	41955961	41956181
17	41977881	41978201
17	41995201	41995401
17	42083241	42083601
17	42083941	42084581
17	42084621	42084921
17	42085001	42085321
17	42092221	42092561
17	42143861	42144241
17	42147881	42148681
17	42154981	42155241
17	42173321	42173661
17	42175641	42175841
17	42188281	42188901
17	42200881	42201541
17	42215461	42215841
17	42219061	42219441
17	42245861	42246061
17	42263761	42264861
17	42275681	42276181
17	42276221	42278061
17	42281161	42281381
17	42281801	42282001
17	42287701	42288121
17	42295781	42297321
17	42298241	42298501
17	42298581	42298841
17	42356881	42357441
17	42385741	42386061
17	42401641	42401881
17	42402081	42402541
17	42402661	42402901
17	42404181	42404501
17	42408761	42408961
17	42410801	42411141
17	42416101	42416321
17	42422281	42423221
17	42425521	42426021
17	42441081	42441321
17	42462721	42463041
17	42580661	42581221
17	42610961	42611181
17	42634461	42634941
17	42635121	42635621
17	42706141	42706341
17	42766861	42767521
17	42785841	42786061
17	42852241	42852481
17	42852941	42853341
17	42856501	42856901
17	42872221	42872641
17	42976301	42976541
17	42976681	42977201
17	42983521	42983741
17	42988561	42988841
17	42997441	42997661
17	43025041	43025401
17	43045601	43045901
17	43099361	43099581
17	43128601	43129161
17	43138181	43139161
17	43155081	43155321
17	43176561	43176781
17	43201341	43201741
17	43209781	43210521
17	43210561	43210881
17	43212641	43213261
17	43221761	43221961
17	43224821	43225341
17	43225461	43226401
17	43226561	43227001
17	43227041	43227241
17	43227381	43227581
17	43238261	43239381
17	43248221	43248641
17	43250221	43250581
17	43275221	43275561
17	43278081	43278381
17	43279321	43279661
17	43296341	43296581
17	43299021	43299361
17	43303241	43303881
17	43304501	43304981
17	43306101	43307001
17	43324741	43325401
17	43325521	43325841
17	43336421	43336621
17	43339541	43339741
17	43354641	43354861
17	43368641	43368861
17	43370781	43371201
17	43373221	43373841
17	43376821	43377041
17	43384721	43385341
17	43388221	43388521
17	43393741	43395021
17	43406881	43407261
17	43410421	43410741
17	43430461	43430721
17	43451021	43451281
17	43462961	43463201
17	43487361	43488341
17	43490801	43491241
17	43505461	43506001
17	43506341	43506541
17	43508221	43508461
17	43508941	43509221
17	43510141	43510401
17	43539221	43539501
17	43565121	43565321
17	43568021	43568321
17	43571981	43572261
17	43660781	43661121
17	43661881	43662341
17	43662381	43662721
17	43663601	43663801
17	43669801	43670001
17	43971441	43972041
17	44256741	44257181
17	44269901	44271761
17	44302681	44302941
17	44343881	44344921
17	44368441	44368921
17	45000121	45000801
17	45018241	45018461
17	45144801	45145061
17	45176161	45176481
17	45177201	45177861
17	45266061	45267201
17	45277441	45277641
17	45307201	45307401
17	45331161	45331381
17	45356501	45356921
17	45400961	45401461
17	45401501	45402421
17	45569781	45570201
17	45608301	45608561
17	45724961	45725341
17	45726561	45727761
17	45727821	45728301
17	45743121	45743341
17	45747501	45747781
17	45772341	45772721
17	45772961	45773181
17	45810461	45810681
17	45898961	45899381
17	45908641	45909101
17	45909341	45909621
17	45918561	45918841
17	45972921	45973701
17	45973741	45974301
17	45975701	45975901
17	45985381	45985601
17	46018621	46019241
17	46023581	46023801
17	46047881	46048761
17	46079961	46080281
17	46101221	46101861
17	46102001	46103081
17	46114381	46114801
17	46124981	46126241
17	46178381	46179081
17	46184681	46185281
17	46190621	46190901
17	46318461	46318741
17	46534701	46534941
17	46662641	46663041
17	46675061	46675561
17	46680001	46680201
17	46696001	46696221
17	46894421	46894721
17	46908201	46908981
17	46918721	46919001
17	46969441	46970301
17	46985141	46986341
17	46993221	46993561
17	47021941	47022381
17	47269341	47270581
17	47294361	47294741
17	47295321	47295801
17	47296241	47297021
17	47308081	47308581
17	47312721	47313021
17	47329461	47329981
17	47337561	47338321
17	47392941	47393141
17	47439081	47440041
17	47467901	47468521
17	47472461	47472661
17	47485441	47485661
17	47492141	47492601
17	47592621	47592841
17	47645281	47645601
17	47647401	47647721
17	47753601	47753961
17	47754821	47755101
17	47755261	47755881
17	47785121	47785861
17	47816821	47817461
17	47841441	47841941
17	47865641	47866781
17	47905801	47906001
17	48016721	48017021
17	48029921	48030121
17	48045801	48046241
17	48046381	48046581
17	48075661	48075881
17	48104961	48105281
17	48164881	48165121
17	48171701	48172101
17	48172341	48172961
17	48194661	48194901
17	48217301	48217561
17	48225621	48226461
17	48227321	48227561
17	48228341	48228681
17	48229161	48229561
17	48238861	48239181
17	48255781	48255981
17	48261081	48261401
17	48262001	48262201
17	48277921	48278361
17	48298941	48299161
17	48358221	48358501
17	48360621	48360901
17	48367361	48368001
17	48374821	48375041
17	48423221	48423881
17	48450241	48450661
17	48474501	48475281
17	48503421	48503661
17	48556001	48556581
17	48556861	48557141
17	48559901	48560181
17	48581501	48581881
17	48585701	48586021
17	48619201	48619701
17	48624301	48624721
17	48636321	48636781
17	48637901	48638221
17	48696381	48696761
17	48698901	48699161
17	48701961	48702201
17	48712041	48712341
17	48718161	48718501
17	48738041	48738281
17	48738361	48738621
17	48739221	48739461
17	48784521	48785721
17	48793721	48794101
17	48796521	48797361
17	48840581	48840821
17	48842841	48843181
17	48860521	48860801
17	48868021	48868281
17	48870481	48870881
17	48940641	48940981
17	48942661	48945361
17	48961321	48961561
17	48987601	48988061
17	48995641	48995901
17	48996861	48997441
17	49006041	49006401
17	49008421	49009001
17	49009041	49009241
17	49010821	49011261
17	49012741	49013081
17	49021801	49022401
17	49027681	49028461
17	49034201	49034401
17	49165721	49165921
17	49166281	49166581
17	49197181	49198701
17	49199081	49199521
17	49205541	49205741
17	49230581	49231461
17	49243341	49244401
17	49244441	49244741
17	49336181	49336461
17	49337121	49338581
17	49339101	49339381
17	49450061	49450321
17	53045541	53046461
17	53164081	53164321
17	53315781	53316001
17	53342121	53342421
17	53472001	53472441
17	53497481	53497701
17	53498241	53498461
17	53498961	53499641
17	53573721	53574061
17	53598641	53598881
17	53653901	53654121
17	53654361	53654961
17	53661441	53661701
17	53717441	53717761
17	53741681	53741961
17	53749981	53750261
17	53751481	53751841
17	53767561	53767861
17	53770601	53770981
17	53787901	53788141
17	53828021	53828981
17	54388141	54388561
17	54390661	54390941
17	54669881	54670141
17	54670761	54670961
17	54671041	54671761
17	54671921	54672121
17	54793321	54793641
17	54857501	54858121
17	54864341	54864881
17	54871181	54871641
17	54897101	54897301
17	54910421	54911661
17	54911741	54912381
17	54961021	54961241
17	54985321	54986121
17	54991041	54992041
17	54993161	54993621
17	54996321	54996741
17	55038041	55038601
17	55055061	55055281
17	55055321	55055601
17	55060801	55061101
17	55062801	55063041
17	55063081	55063461
17	55123741	55123981
17	55159941	55160141
17	55162061	55163381
17	55320561	55320761
17	55333701	55334021
17	55518321	55518661
17	55681381	55681721
17	55706681	55707161
17	55740201	55740601
17	55909761	55909981
17	55910461	55910941
17	55927081	55927921
17	55938201	55938921
17	55945241	55945921
17	55967501	55967761
17	55969901	55970141
17	55970201	55970821
17	55977261	55977521
17	55980521	55980961
17	55982821	55983021
17	56017221	56017481
17	56024141	56024721
17	56025901	56026441
17	56032441	56032881
17	56064941	56066301
17	56072841	56073081
17	56084041	56085361
17	56160521	56161761
17	56190481	56190681
17	56234301	56234641
17	56296301	56297041
17	56310041	56310601
17	56310961	56311221
17	56326861	56327301
17	56356081	56356881
17	56359181	56359401
17	56365781	56366021
17	56381701	56381941
17	56385801	56386041
17	56401801	56402021
17	56403641	56403901
17	56405301	56406161
17	56406721	56407861
17	56408421	56408681
17	56408721	56409141
17	56409461	56410281
17	56413241	56413541
17	56414881	56415761
17	56415801	56416061
17	56416401	56416721
17	56421681	56422161
17	56429241	56429941
17	56430221	56430461
17	56454081	56454401
17	56494981	56495201
17	56564941	56565341
17	56591861	56592161
17	56594741	56596281
17	56609221	56609581
17	56612181	56612561
17	56708521	56709601
17	56736001	56737001
17	56744221	56744661
17	56769801	56770081
17	57022321	57022641
17	57074421	57074641
17	57078821	57079121
17	57183601	57184861
17	57232241	57233381
17	57245001	57245241
17	57287221	57287481
17	57297661	57298061
17	57354461	57354781
17	57378341	57378621
17	57388421	57388661
17	57406981	57407421
17	57408761	57409381
17	57409421	57409961
17	57410061	57410441
17	57443421	57443621
17	57449741	57450041
17	57451221	57451561
17	57515141	57515361
17	57518201	57518421
17	57611161	57611381
17	57638481	57638721
17	57642781	57643101
17	57696381	57697461
17	57734021	57734341
17	57784441	57785481
17	57803141	57803361
17	57806841	57807041
17	57830821	57831101
17	57846481	57846701
17	57863761	57864461
17	57882521	57882741
17	57906621	57907041
17	57914461	57914701
17	57914781	57915421
17	57920521	57920761
17	57925241	57925481
17	57926161	57926521
17	57969981	57970781
17	58041561	58042601
17	58155341	58155861
17	58156021	58156221
17	58179981	58180381
17	58212481	58212741
17	58212941	58213261
17	58217241	58217481
17	58239461	58239801
17	58247941	58248141
17	58382521	58382861
17	58449321	58449521
17	58469161	58470081
17	58471501	58471801
17	58473061	58473301
17	58475581	58476021
17	58498641	58499481
17	58603181	58603861
17	58654561	58654781
17	58677081	58677921
17	58754581	58755541
17	59216561	59216921
17	59295841	59296201
17	59327761	59328081
17	59328281	59328641
17	59329421	59330141
17	59486781	59487161
17	59488221	59488441
17	59489581	59490221
17	59494221	59494501
17	59940361	59941141
17	60004781	60005521
17	60142281	60142941
17	60143001	60143601
17	60247781	60248001
17	60248561	60248801
17	60248901	60249201
17	60501121	60501401
17	60529741	60529941
17	60555781	60556501
17	60689121	60689561
17	60730461	60730741
17	60959681	60960041
17	60960241	60960541
17	60970301	60970721
17	60972941	60973581
17	60976661	60977041
17	61043081	61044041
17	61045881	61046161
17	61072761	61073261
17	61217721	61218001
17	61269041	61269321
17	61352761	61353021
17	61502861	61503061
17	61512241	61512921
17	61517061	61517341
17	61523341	61523881
17	61523981	61524641
17	61538161	61538481
17	61554201	61554421
17	61556341	61556541
17	61576681	61576881
17	61627141	61628361
17	61678081	61678381
17	61698901	61700741
17	61718901	61719681
17	61723641	61724121
17	61742801	61743521
17	61774001	61774241
17	61774861	61775581
17	61776281	61777901
17	61777961	61778201
17	61778501	61778801
17	61778901	61779561
17	61779661	61779901
17	61818641	61819501
17	61819541	61820021
17	61820101	61820321
17	61829261	61829461
17	61838961	61839161
17	61850521	61851641
17	61904341	61905221
17	61912241	61912541
17	61919101	61919481
17	61919541	61920821
17	61920961	61921181
17	61926161	61926781
17	61996661	61996861
17	62008661	62008881
17	62024161	62024401
17	62038841	62039441
17	62062541	62062761
17	62067881	62068181
17	62079161	62079461
17	62086901	62087221
17	62097421	62098321
17	62103141	62103421
17	62138641	62138941
17	62140461	62140821
17	62141201	62141601
17	62145141	62145341
17	62151761	62152061
17	62154801	62155041
17	62161341	62161581
17	62169481	62169781
17	62196081	62196321
17	62206661	62206861
17	62206901	62208381
17	62222821	62223881
17	62252061	62252801
17	62257521	62257801
17	62258061	62258441
17	62261261	62261561
17	62295521	62295801
17	62340441	62341061
17	62403741	62404381
17	62409241	62409701
17	62471721	62472061
17	62492641	62493881
17	62501281	62503801
17	62657901	62658841
17	62690441	62690661
17	62703241	62703481
17	62772981	62773521
17	62773921	62774121
17	62776441	62776701
17	62777561	62777841
17	62804621	62805061
17	62833181	62833481
17	62837141	62837441
17	62843161	62843361
17	62915081	62915821
17	62919141	62919381
17	62935101	62935301
17	62957981	62958221
17	62961941	62962361
17	62970441	62970881
17	62971321	62972401
17	62981781	62982421
17	62982521	62982881
17	62987101	62987381
17	63016441	63016761
17	63023481	63023801
17	63025781	63026001
17	63043961	63044401
17	63051781	63053541
17	63056781	63057101
17	63096481	63097021
17	63119401	63119681
17	63133321	63133581
17	63557621	63557841
17	64188061	64188461
17	64298121	64298421
17	64298461	64298861
17	64298921	64299481
17	64417221	64417461
17	64427561	64427861
17	64455901	64456401
17	64462941	64463381
17	64464761	64465381
17	64563421	64563621
17	64787441	64787681
17	65101301	65101741
17	65160501	65160741
17	65161281	65161641
17	65240941	65241821
17	65242061	65242361
17	65254021	65254361
17	65256521	65257021
17	65289901	65290101
17	65308501	65308701
17	65349941	65350641
17	65361761	65362281
17	65362321	65362921
17	65370801	65371061
17	65373181	65374501
17	65374741	65375121
17	65375161	65375361
17	65386861	65387161
17	65397961	65398341
17	65407581	65407861
17	65417961	65418401
17	65427781	65428021
17	65430221	65430661
17	65437221	65437581
17	65471581	65471801
17	65487221	65487581
17	65506141	65506441
17	65516721	65517001
17	65713681	65714381
17	65796581	65796901
17	65821381	65822461
17	65989121	65990141
17	66015961	66016421
17	66031381	66032501
17	66086101	66086381
17	66097381	66098121
17	66196981	66197221
17	66201421	66202321
17	66231141	66231421
17	66233401	66233781
17	66233901	66234341
17	66243481	66244641
17	66245681	66245941
17	66251981	66252301
17	66255181	66255561
17	66259301	66259521
17	66284561	66284801
17	66285021	66285241
17	66287201	66288841
17	66293421	66293721
17	66308481	66309121
17	66309241	66309441
17	66311081	66311401
17	66314601	66314801
17	66315581	66315841
17	66340241	66340561
17	66342521	66343161
17	66352641	66352941
17	66374261	66374801
17	66377241	66377621
17	66380081	66380361
17	66395181	66395461
17	66409681	66409921
17	66410081	66410341
17	66432601	66432821
17	66434181	66434481
17	66437241	66437521
17	66452001	66452461
17	66452901	66454321
17	66459181	66459401
17	66481361	66481701
17	66487521	66487921
17	66494261	66494501
17	66495001	66495281
17	66507681	66509181
17	66576561	66576941
17	66596641	66596841
17	66597961	66598241
17	66599161	66599581
17	66755601	66755821
17	66755981	66756341
17	66790121	66790421
17	66905281	66905661
17	67043781	67044001
17	67089521	67089761
17	67111981	67112441
17	67171881	67172181
17	67172221	67172461
17	67231581	67231881
17	67322941	67323861
17	67390941	67391141
17	67410681	67410941
17	67424441	67424761
17	67424801	67425001
17	67498201	67498521
17	68095461	68095821
17	68116201	68116481
17	68116601	68116901
17	68119401	68119641
17	68164741	68165781
17	68165821	68166141
17	68201561	68201941
17	68227121	68227321
17	68284741	68285021
17	68291501	68291821
17	68310661	68310901
17	68361321	68361641
17	68401881	68402141
17	68495341	68495561
17	68523461	68523941
17	68620461	68620681
17	70715761	70715961
17	70716021	70716281
17	70973081	70973421
17	71057381	71057621
17	71068461	71068741
17	71088701	71089181
17	71093441	71093681
17	71099781	71100121
17	71100181	71100381
17	71138961	71139581
17	71148541	71148781
17	71188621	71189581
17	71228001	71229001
17	71287441	71287981
17	71306881	71307901
17	71308021	71308801
17	71336261	71336741
17	71425601	71425841
17	71543201	71543481
17	71663361	71663921
17	71727921	71728221
17	71729761	71729961
17	71736561	71736821
17	71898221	71898441
17	71965901	71966541
17	72186381	72186581
17	72189421	72189921
17	72199581	72200281
17	72206621	72206841
17	72208341	72208541
17	72208621	72208961
17	72209001	72209861
17	72210341	72210541
17	72231141	72231361
17	72235361	72235741
17	72276341	72276561
17	72297361	72297581
17	72352841	72353341
17	72364461	72364841
17	72375641	72375841
17	72438961	72439681
17	72442981	72443261
17	72449961	72450701
17	72458801	72460001
17	72462581	72462861
17	72463881	72464141
17	72474881	72475241
17	72508661	72509341
17	72516181	72516761
17	72516921	72517301
17	72517741	72518261
17	72524481	72525061
17	72527421	72527801
17	72528221	72528721
17	72529261	72529481
17	72541861	72542461
17	72543941	72544161
17	72554601	72554841
17	72563501	72563861
17	72565501	72566261
17	72595281	72595521
17	72595681	72596101
17	72599261	72599541
17	72608781	72609041
17	72619761	72620281
17	72628001	72628341
17	72635821	72636481
17	72637801	72638281
17	72642501	72642701
17	72653641	72653921
17	72667381	72667701
17	72678241	72678481
17	72682961	72683241
17	72684901	72685121
17	72686501	72687261
17	72708961	72709261
17	72709341	72709701
17	72726721	72727161
17	72732481	72733721
17	72733761	72733961
17	72734361	72734661
17	72736441	72736701
17	72738061	72738601
17	72740821	72741141
17	72743201	72743401
17	72744381	72745421
17	72745481	72745741
17	72747621	72748181
17	72755001	72755261
17	72766941	72767161
17	72772321	72772741
17	72775701	72776761
17	72782561	72783181
17	72787621	72787941
17	72804261	72804521
17	72805241	72805481
17	72830301	72830541
17	72837161	72837401
17	72838801	72839361
17	72858401	72858601
17	72861061	72861301
17	72868841	72869881
17	72913541	72913821
17	72919661	72919881
17	72920321	72920981
17	72957741	72957961
17	72978141	72978641
17	72983341	72983861
17	72983981	72984401
17	73008561	73008881
17	73028521	73028741
17	73030581	73030961
17	73032761	73033121
17	73042461	73043441
17	73073561	73074041
17	73083521	73084341
17	73085101	73085361
17	73089001	73089241
17	73092141	73092661
17	73098521	73098781
17	73105861	73106181
17	73110221	73110661
17	73116381	73116581
17	73120361	73120781
17	73127461	73128021
17	73144001	73144301
17	73150121	73150961
17	73178561	73179601
17	73201381	73201961
17	73224321	73224761
17	73240641	73240901
17	73257161	73258281
17	73264941	73265501
17	73266341	73268101
17	73284821	73286441
17	73288921	73289161
17	73291821	73292181
17	73293481	73293921
17	73297221	73297421
17	73297921	73298181
17	73305381	73305581
17	73308181	73308561
17	73308721	73308981
17	73309961	73310601
17	73312121	73312341
17	73367441	73367821
17	73389881	73390401
17	73401161	73402061
17	73408761	73408961
17	73424981	73425181
17	73452441	73452841
17	73456061	73456261
17	73483381	73483661
17	73483801	73484041
17	73511921	73513061
17	73521001	73521221
17	73521541	73521901
17	73567221	73567641
17	73583761	73585101
17	73585161	73585741
17	73629061	73629361
17	73642121	73642481
17	73663041	73663521
17	73671101	73671361
17	73684381	73684981
17	73734161	73734661
17	73743981	73744181
17	73746001	73746261
17	73749761	73750061
17	73760681	73761601
17	73769301	73769561
17	73770141	73770461
17	73770621	73770901
17	73772261	73772501
17	73775061	73776301
17	73779041	73779501
17	73779541	73779741
17	73780421	73781441
17	73828241	73828521
17	73839761	73839981
17	73840021	73840901
17	73840981	73841701
17	73851301	73852321
17	73854761	73855241
17	73857461	73857681
17	73873941	73874361
17	73874401	73874681
17	73892441	73893301
17	73900441	73901521
17	73936841	73937421
17	73966141	73966421
17	73974721	73976081
17	73993381	73993621
17	74010361	74010561
17	74068481	74068961
17	74073141	74073361
17	74099641	74100061
17	74117561	74117821
17	74136001	74136301
17	74137281	74137541
17	74178321	74178561
17	74236521	74236781
17	74242501	74242981
17	74248081	74248641
17	74260801	74262281
17	74264281	74264841
17	74275641	74275861
17	74323861	74324081
17	74349261	74350461
17	74377501	74377721
17	74379761	74380241
17	74380301	74381441
17	74381921	74382261
17	74402301	74402741
17	74448561	74449541
17	74462121	74462341
17	74479661	74480081
17	74480921	74481121
17	74481641	74481941
17	74487661	74488661
17	74489081	74489961
17	74496261	74496581
17	74497021	74498041
17	74502501	74502741
17	74507881	74508121
17	74511321	74512121
17	74519261	74519501
17	74536941	74537241
17	74553501	74553961
17	74563741	74564101
17	74575441	74575641
17	74581281	74581701
17	74581821	74582421
17	74593361	74593741
17	74593921	74594481
17	74595841	74596161
17	74620041	74620241
17	74667621	74668281
17	74711401	74711641
17	74712161	74712641
17	74721761	74723461
17	74732301	74734341
17	74768961	74769201
17	74864341	74864561
17	75084561	75085001
17	75096121	75096501
17	75120341	75120641
17	75123881	75124421
17	75136241	75137341
17	75243121	75243361
17	75277301	75277501
17	75281801	75282201
17	75304921	75305181
17	75315021	75315221
17	75315281	75315781
17	75321101	75321621
17	75327521	75327901
17	75368541	75368761
17	75368961	75370081
17	75370161	75370721
17	75385901	75386461
17	75396501	75396981
17	75400881	75401241
17	75402041	75402301
17	75424381	75424741
17	75425521	75425721
17	75433101	75433521
17	75437461	75437661
17	75441521	75441781
17	75442041	75442541
17	75447441	75447661
17	75456901	75457101
17	75461441	75462101
17	75545141	75545341
17	75575801	75576201
17	75830621	75830881
17	75838761	75839001
17	75859881	75860121
17	75865561	75866321
17	75872001	75872401
17	75877601	75878061
17	75878521	75879041
17	75882501	75882781
17	75883661	75884281
17	75912861	75913261
17	75943421	75943681
17	75953981	75955301
17	76036901	76037241
17	76108761	76109041
17	76120581	76120901
17	76123241	76123681
17	76124781	76125041
17	76126481	76126961
17	76127681	76128081
17	76133701	76133921
17	76136201	76137081
17	76140341	76140781
17	76151281	76151481
17	76164481	76164781
17	76168441	76168941
17	76169581	76169801
17	76170361	76170981
17	76172701	76172901
17	76175581	76175821
17	76182881	76183521
17	76194741	76195661
17	76210141	76210401
17	76223021	76223241
17	76238421	76238781
17	76247021	76247321
17	76250441	76250821
17	76254701	76254941
17	76259301	76259681
17	76280261	76280581
17	76285921	76286161
17	76320481	76321081
17	76325441	76325821
17	76333541	76334021
17	76337761	76338261
17	76339221	76339761
17	76348901	76349381
17	76352461	76352861
17	76355241	76357161
17	76371481	76371741
17	76371881	76372201
17	76374601	76374861
17	76377721	76378141
17	76380181	76380821
17	76382281	76382801
17	76384421	76385281
17	76408461	76408921
17	76409081	76409621
17	76413081	76413561
17	76418161	76418421
17	76438621	76439481
17	76444541	76444941
17	76447221	76447421
17	76537721	76538361
17	76588221	76589181
17	76600961	76601181
17	76609541	76609921
17	76641821	76642401
17	76662101	76662621
17	76704681	76704881
17	76732861	76733141
17	76744741	76745181
17	76754941	76755221
17	76755401	76755701
17	76755741	76755981
17	76778101	76778941
17	76802661	76802921
17	76822521	76822861
17	76835781	76836241
17	76836281	76837701
17	76858201	76858761
17	76878761	76880221
17	76885721	76886001
17	76886261	76887001
17	76907001	76907441
17	76911961	76912681
17	76919801	76920021
17	76920121	76920421
17	76921361	76921641
17	76921821	76922081
17	76929541	76929821
17	76930001	76930261
17	76982001	76982541
17	76982821	76983061
17	77005741	77006021
17	77032761	77032961
17	77070541	77071661
17	77083741	77083961
17	77702401	77702621
17	77706941	77707221
17	77751741	77752081
17	77770561	77771321
17	77778301	77778521
17	77783961	77784181
17	77810401	77810681
17	77810741	77810961
17	77811141	77811501
17	77812381	77812581
17	77812661	77812921
17	77813101	77813521
17	77819461	77819661
17	77907661	77907941
17	77965481	77965701
17	77967441	77967861
17	77970681	77971361
17	77982281	77982481
17	78009161	78009361
17	78009581	78009941
17	78010221	78010541
17	78066321	78066581
17	78066621	78067121
17	78074921	78075641
17	78075701	78076021
17	78120821	78121681
17	78126021	78126221
17	78180601	78180861
17	78186801	78187101
17	78193261	78193641
17	78194021	78194261
17	78228601	78228961
17	78233861	78234401
17	78234561	78234941
17	78237221	78237561
17	78237821	78238101
17	78388481	78389481
17	78400761	78400961
17	78428221	78429301
17	78518481	78518721
17	78549201	78549441
17	78652361	78652761
17	78711301	78711541
17	78712281	78712521
17	78806681	78807261
17	78830321	78830621
17	78847501	78847781
17	78865341	78865681
17	78865841	78866241
17	78960981	78961241
17	78965521	78965721
17	78992001	78992401
17	78997661	78997881
17	79007341	79007541
17	79008381	79009761
17	79023621	79024401
17	79064561	79064961
17	79068721	79069081
17	79071221	79071461
17	79075461	79075881
17	79093161	79093381
17	79093421	79093761
17	79116581	79116841
17	79122981	79123341
17	79124281	79124961
17	79128821	79129081
17	79134141	79134361
17	79174661	79174901
17	79196621	79197401
17	79197641	79197901
17	79202301	79202541
17	79212521	79213421
17	79228761	79228961
17	79258901	79259701
17	79261721	79261981
17	79265601	79265841
17	79268821	79269461
17	79282841	79283321
17	79300381	79300721
17	79300761	79301321
17	79303341	79303761
17	79319381	79320521
17	79338981	79339221
17	79339581	79339921
17	79361021	79361361
17	79367541	79368081
17	79368981	79369421
17	79370501	79370841
17	79373381	79373881
17	79396661	79396881
17	79427981	79428201
17	79448421	79448701
17	79451181	79451621
17	79454941	79455221
17	79479341	79480661
17	79480721	79480961
17	79481681	79482021
17	79482121	79482521
17	79485801	79486161
17	79486541	79486821
17	79519121	79520341
17	79526161	79526361
17	79527861	79528141
17	79528201	79528421
17	79565501	79565761
17	79603781	79604301
17	79633041	79634261
17	79650361	79651621
17	79669841	79670901
17	79677661	79677881
17	79678821	79679101
17	79679141	79679421
17	79679581	79679801
17	79700841	79701101
17	79702621	79703101
17	79789881	79790301
17	79790661	79791381
17	79795381	79796121
17	79817881	79819641
17	79823361	79824081
17	79824941	79825241
17	79828021	79830181
17	79849361	79849981
17	79869081	79869601
17	79875921	79876181
17	79879201	79879441
17	79881201	79882161
17	79884201	79884981
17	79885301	79886021
17	79895121	79895361
17	79917621	79917901
17	79924881	79925081
17	79925801	79926081
17	79934941	79936021
17	79980461	79981841
17	79988381	79988841
17	79988901	79989121
17	79994921	79995861
17	80009641	80009861
17	80023581	80023901
17	80055181	80057261
17	80063921	80064561
17	80111781	80112081
17	80151501	80151741
17	80151781	80152001
17	80163801	80164281
17	80170581	80170881
17	80171341	80171621
17	80172941	80173161
17	80174141	80176021
17	80180701	80181101
17	80185961	80187601
17	80188161	80190521
17	80193781	80194581
17	80196221	80197001
17	80199041	80200281
17	80201281	80201481
17	80202541	80203241
17	80203381	80203861
17	80203901	80205501
17	80206901	80207801
17	80208001	80208521
17	80209721	80210141
17	80225261	80226121
17	80230561	80230821
17	80231181	80231781
17	80237021	80237321
17	80241221	80241541
17	80250281	80250961
17	80255161	80256601
17	80274041	80274241
17	80290721	80291141
17	80291601	80291841
17	80309721	80309981
17	80358781	80359001
17	80372681	80372901
17	80376121	80376661
17	80398281	80398821
17	80407461	80407681
17	80408341	80408961
17	80415881	80417221
17	80452461	80452861
17	80454841	80455281
17	80476841	80477841
17	80506521	80506741
17	80509721	80510061
17	80549241	80549481
17	80549581	80549781
17	80550801	80551361
17	80561901	80562381
17	80606181	80606561
17	80626481	80626761
17	80656281	80656941
17	80674381	80674721
17	80709461	80710661
17	80739741	80740001
17	80796261	80796541
17	80817341	80817581
17	80817701	80818321
17	80843821	80844041
17	80920941	80921381
17	80936621	80937001
17	81006361	81006721
17	81009201	81010201
17	81011981	81012381
17	81031461	81031781
17	81036761	81037121
17	81037261	81038501
17	81038541	81040021
17	81041401	81041761
17	81041801	81042221
17	81047621	81048021
17	81055461	81055681
17	81057241	81057441
17	81058081	81058321
17	81060141	81060441
17	81064041	81064321
17	81072861	81073081
17	81101081	81101441
17	81103161	81103781
17	81150861	81151201
17	81153141	81153401
18	158181	159121
18	267541	268541
18	268701	268981
18	322181	322401
18	322541	322901
18	323341	323621
18	336661	337081
18	379581	380421
18	400461	400821
18	453021	453221
18	463881	464621
18	471181	471521
18	484821	485181
18	495141	495381
18	519001	519241
18	615201	615561
18	657401	657641
18	657681	657921
18	658141	658501
18	702901	703281
18	711661	712101
18	712501	713001
18	801241	801521
18	813341	813561
18	830441	830721
18	1648761	1649061
18	2448661	2449101
18	2516261	2516581
18	2570941	2571661
18	2627881	2628241
18	2636681	2637681
18	2646461	2646961
18	2655061	2656841
18	2658201	2658481
18	2845201	2845581
18	2846301	2848261
18	2848441	2848821
18	2857301	2858121
18	2898081	2898701
18	2906061	2907121
18	2907561	2907941
18	2959061	2959261
18	2960301	2960501
18	2963141	2963341
18	2968581	2968961
18	2970801	2971121
18	2971281	2971501
18	2972121	2972501
18	2980361	2980681
18	2981421	2981661
18	3008581	3008821
18	3012581	3013741
18	3015321	3015521
18	3016601	3016921
18	3037421	3037721
18	3129381	3129601
18	3161401	3161601
18	3177841	3178421
18	3245881	3246361
18	3246941	3247981
18	3261301	3262481
18	3262541	3262781
18	3269301	3269521
18	3279161	3279461
18	3281521	3281721
18	3297121	3297701
18	3447901	3449781
18	3449861	3450241
18	3450461	3450841
18	3451441	3451681
18	3593701	3594581
18	3595341	3596161
18	3596721	3596981
18	3603401	3603761
18	3604441	3605121
18	3652841	3653121
18	3660821	3661021
18	3661221	3661581
18	3664941	3665141
18	3679301	3679561
18	3699761	3700041
18	3700261	3700501
18	3710941	3711241
18	3717441	3717641
18	3722261	3722621
18	3725201	3725461
18	3726341	3726541
18	3747361	3747981
18	3771201	3771881
18	5057781	5058001
18	5058761	5059301
18	5237441	5237641
18	5237681	5238801
18	5294681	5297121
18	5417461	5417701
18	5419141	5419341
18	5440361	5440621
18	5455721	5455981
18	5456601	5456981
18	5462281	5462561
18	5463521	5463761
18	5466261	5466661
18	5475261	5475641
18	5515361	5515821
18	5543121	5543681
18	5543881	5544261
18	5546761	5546961
18	5574901	5575241
18	5583161	5583781
18	5628901	5629141
18	5629821	5630161
18	5630581	5630841
18	5868321	5868521
18	5890601	5890841
18	5975141	5975381
18	6021401	6021641
18	6406381	6406721
18	6414041	6415321
18	7273361	7274081
18	7566501	7567821
18	7567861	7568401
18	8526441	8526661
18	8529681	8529941
18	8601281	8601541
18	8604221	8604421
18	8609221	8609601
18	8615481	8615721
18	8623521	8624221
18	8696841	8697041
18	8704461	8706181
18	8966881	8967181
18	9017161	9017441
18	9017521	9017741
18	9062221	9062421
18	9073661	9074121
18	9101781	9102021
18	9102181	9103281
18	9117321	9117661
18	9118421	9118721
18	9135981	9138001
18	9147741	9147941
18	9334021	9335381
18	9404461	9404761
18	9474761	9476041
18	9494761	9495021
18	9561861	9562061
18	9575581	9575841
18	9613801	9614381
18	9614421	9615361
18	9673241	9673801
18	9707661	9708461
18	9709181	9709641
18	9711501	9711881
18	9716061	9716301
18	9735441	9735641
18	9740121	9740421
18	9743601	9743861
18	9750621	9750881
18	9753941	9754261
18	9755641	9755981
18	9758321	9758541
18	9762561	9762881
18	9771181	9771741
18	9771941	9772161
18	9775181	9775501
18	9782181	9782801
18	9792701	9793201
18	9825581	9826081
18	9827781	9828021
18	9828161	9828601
18	9849461	9849941
18	9851501	9851881
18	9869921	9870221
18	9910641	9911061
18	9913441	9915241
18	10005101	10005601
18	10006581	10006861
18	10020161	10020481
18	10057461	10058021
18	10058181	10058681
18	10072721	10073081
18	10123141	10123421
18	10140601	10140861
18	10201721	10201961
18	10213561	10213881
18	10261381	10261621
18	10290041	10291001
18	10304921	10305161
18	10379621	10379861
18	10400581	10400941
18	10401601	10401821
18	10454501	10455181
18	10482961	10483341
18	10490741	10491021
18	10499321	10499601
18	10518901	10519221
18	10520181	10520401
18	10525381	10525581
18	10525781	10526181
18	10526281	10526601
18	10593681	10593961
18	10787401	10787681
18	11149521	11149761
18	11733021	11733341
18	11850021	11850421
18	11850801	11851521
18	11857421	11857721
18	11883161	11883481
18	11885601	11885921
18	11908141	11909241
18	11916961	11917221
18	11921981	11922181
18	11925141	11925401
18	11946901	11947101
18	11947181	11947881
18	11980421	11982421
18	11987681	11987921
18	11995501	11995761
18	11995861	11996201
18	12038361	12038801
18	12038841	12039301
18	12050341	12050561
18	12053401	12053601
18	12237281	12237481
18	12307461	12307741
18	12307861	12309141
18	12317681	12318061
18	12327901	12328181
18	12376481	12377941
18	12407681	12408301
18	12419841	12420061
18	12420201	12420521
18	12606941	12607261
18	12607361	12607661
18	12657081	12657361
18	12657501	12658641
18	12702201	12703341
18	12838201	12838421
18	12839461	12839981
18	12879941	12880201
18	12883361	12883601
18	12883701	12884681
18	12911321	12911521
18	12934581	12934781
18	12947201	12948741
18	12990941	12991961
18	13048301	13048521
18	13052061	13052261
18	13136861	13137061
18	13137521	13137761
18	13137881	13138501
18	13216141	13216601
18	13217181	13218021
18	13218061	13218321
18	13218661	13218961
18	13222221	13222681
18	13302861	13303181
18	13353481	13353721
18	13362701	13362901
18	13375381	13375621
18	13377521	13377821
18	13381961	13382621
18	13450961	13451241
18	13451861	13452101
18	13464821	13465141
18	13558181	13558381
18	13562481	13562761
18	13563401	13563701
18	13566781	13567301
18	13567541	13568101
18	13571121	13571501
18	13577321	13577741
18	13579861	13580261
18	13585781	13586041
18	13586321	13586561
18	13611781	13612201
18	13614781	13615221
18	13623341	13623801
18	13641521	13641721
18	13726121	13727241
18	14132321	14132741
18	14139661	14139921
18	18511461	18511801
18	18690801	18692581
18	18697701	18698181
18	18743761	18744221
18	18744301	18744521
18	19180081	19181201
18	19182241	19182541
18	19192061	19192681
18	19262821	19263021
18	19279461	19279801
18	19284061	19285121
18	19320241	19321741
18	19862401	19862781
18	19882201	19882501
18	19902481	19902681
18	19904521	19905041
18	20510141	20510341
18	20512781	20514041
18	20649021	20649281
18	20649461	20649761
18	20651341	20651641
18	20657821	20658081
18	20658581	20658901
18	20671341	20671621
18	20706381	20706621
18	20715221	20716381
18	20722981	20723181
18	20811221	20811681
18	20811721	20811961
18	20817541	20818141
18	20823201	20823401
18	20831221	20831541
18	20838001	20838621
18	20839661	20840061
18	20938901	20939161
18	21002741	21003401
18	21017841	21018061
18	21032701	21033841
18	21059821	21060081
18	21067961	21068241
18	21079501	21079761
18	21082941	21083861
18	21085561	21085761
18	21092701	21092941
18	21095961	21096201
18	21110261	21110481
18	21120901	21121201
18	21159301	21159581
18	21165981	21167141
18	21173741	21174041
18	21176261	21176521
18	21198801	21199361
18	21199421	21199621
18	21547261	21547901
18	21593981	21595101
18	21595141	21595521
18	21607221	21607461
18	21718701	21719201
18	21851541	21852221
18	21854841	21855141
18	21939801	21940021
18	21975461	21975701
18	21977081	21978221
18	22006301	22007081
18	22045561	22045801
18	22544261	22544561
18	22745341	22745541
18	22811001	22811201
18	22878981	22879261
18	22879461	22879741
18	22930741	22931121
18	22931841	22932501
18	23124901	23125141
18	23137081	23137281
18	23669601	23671361
18	23806001	23807221
18	24038601	24038841
18	24128401	24128681
18	24201481	24201701
18	24222441	24222781
18	24229781	24230001
18	24236481	24237301
18	24287101	24287401
18	24288881	24289081
18	24290501	24290761
18	24299901	24300181
18	24304021	24304241
18	24332381	24332601
18	26676361	26676661
18	28681201	28681641
18	28779241	28779441
18	28779561	28779761
18	28783161	28783681
18	28786121	28786441
18	28786721	28787281
18	29135941	29136141
18	29238841	29239281
18	29264181	29265721
18	29265801	29266061
18	29302421	29302661
18	29371721	29372101
18	29399661	29399861
18	29522121	29523901
18	29598301	29599161
18	29599241	29599541
18	29622381	29622601
18	29628721	29629021
18	29629441	29629701
18	29665021	29665441
18	29665481	29665881
18	29666901	29667321
18	29671701	29673721
18	29738061	29738281
18	30050401	30051161
18	30051221	30051421
18	30726041	30726361
18	32073161	32073401
18	32289141	32289381
18	32289961	32290321
18	32440521	32440881
18	32556821	32558021
18	32558901	32559521
18	32618821	32619021
18	32619101	32619421
18	32621001	32621941
18	32622621	32623001
18	32630681	32631141
18	32733701	32733981
18	32739021	32739421
18	32811001	32811281
18	32820401	32820641
18	32820761	32821521
18	32848901	32849121
18	32870081	32870561
18	32923641	32924761
18	32935141	32935361
18	32956381	32956841
18	32956961	32957461
18	32966581	32966821
18	32987881	32988141
18	32995441	32995881
18	33058521	33058881
18	33077061	33078141
18	33082001	33082461
18	33160721	33161501
18	33172321	33172561
18	33196621	33197181
18	33336541	33336741
18	33350421	33350661
18	33389621	33390241
18	33390561	33390821
18	33391841	33392341
18	33415801	33416161
18	33530421	33530621
18	33552101	33552961
18	33564981	33565221
18	33597741	33597941
18	33647001	33647841
18	33655841	33656161
18	33708981	33710221
18	33767341	33767601
18	34389581	34389841
18	34408161	34409601
18	36770541	36770801
18	36898041	36898261
18	39503541	39503801
18	39534861	39535601
18	39628221	39628421
18	42082861	42083061
18	42087521	42088521
18	42258921	42259781
18	42305641	42305961
18	42313381	42313841
18	42315141	42315361
18	42339341	42339641
18	42419141	42419661
18	42422181	42422381
18	42559721	42560081
18	42576301	42576501
18	42639661	42639981
18	42646281	42646481
18	42646841	42647201
18	42651981	42652261
18	42686241	42686801
18	42745341	42745621
18	42749621	42749881
18	42792761	42793001
18	42812061	42812321
18	42953301	42953521
18	42964421	42964621
18	43131441	43131721
18	43209061	43209281
18	43245121	43245341
18	43250301	43250821
18	43262921	43263521
18	43266841	43267661
18	43267761	43267961
18	43355161	43355661
18	43400201	43400421
18	43407501	43408201
18	43408621	43409321
18	43417581	43417981
18	43460021	43460221
18	43470621	43470921
18	43546981	43547761
18	43554101	43554481
18	43589141	43589881
18	43593501	43593721
18	43608041	43608481
18	43650721	43651381
18	43651941	43652401
18	43653781	43653981
18	43677741	43678401
18	43684141	43684461
18	43684501	43684801
18	43747921	43748321
18	43753341	43754441
18	43830461	43831021
18	43861201	43861421
18	43871081	43871561
18	43904161	43904901
18	43921981	43922301
18	43923781	43924181
18	44181321	44181721
18	44238201	44238521
18	44496821	44497941
18	44526561	44527241
18	44676401	44677421
18	44702261	44702901
18	45275521	45275881
18	45428161	45428421
18	45456201	45458361
18	45459161	45459361
18	45479821	45480321
18	45497141	45497421
18	45497501	45497701
18	45512181	45512621
18	45526381	45526621
18	45530221	45530601
18	45549021	45549341
18	45687781	45688481
18	45756981	45757201
18	45826861	45827061
18	45935641	45935881
18	45936001	45936461
18	45936501	45937121
18	45971901	45972201
18	45973061	45973281
18	46065201	46065461
18	46065901	46066401
18	46066781	46068061
18	46072081	46072381
18	46188581	46188781
18	46200281	46200701
18	46201661	46202081
18	46241861	46242941
18	46269461	46269761
18	46307721	46308301
18	46311541	46311881
18	46317601	46317861
18	46340221	46340601
18	46359321	46359541
18	46361081	46361441
18	46367661	46368001
18	46395261	46395821
18	46399761	46400041
18	46422981	46423981
18	46428481	46428761
18	46443961	46444181
18	46449321	46449621
18	46455181	46455501
18	46459301	46459681
18	46460821	46461021
18	46475401	46475621
18	46476281	46476841
18	46477781	46479241
18	46502101	46502741
18	46506281	46506861
18	46518981	46519501
18	46524381	46524761
18	46557921	46558321
18	46582241	46582561
18	46754661	46754941
18	46775901	46776261
18	46925421	46925721
18	46986421	46987301
18	47003001	47003501
18	47013061	47013981
18	47018741	47019041
18	47339361	47340841
18	47792581	47793101
18	47794661	47795121
18	47807581	47808361
18	47810661	47811081
18	47813761	47814761
18	47824301	47824601
18	47834021	47834381
18	47834441	47834941
18	47882661	47882941
18	47882981	47883241
18	47883701	47883901
18	47901041	47901561
18	48332101	48332441
18	48332521	48332961
18	48346321	48346601
18	48357001	48357341
18	48380281	48380681
18	48381201	48381461
18	48388781	48389201
18	48404661	48406201
18	48410141	48410341
18	48470681	48470941
18	48494141	48495081
18	48556001	48556241
18	48556301	48557301
18	48636761	48636981
18	48722821	48725001
18	48737741	48738401
18	48793141	48793441
18	51736261	51736461
18	51750301	51751321
18	51766961	51767381
18	51777101	51777381
18	51787081	51787441
18	51788281	51788821
18	51795501	51796721
18	51883821	51884861
18	51915161	51915421
18	51919001	51919241
18	52385361	52385601
18	52443501	52443881
18	52473261	52473581
18	52495521	52495721
18	52636161	52636361
18	52901961	52902181
18	52935921	52936141
18	52988841	52989261
18	52989361	52989981
18	53005141	53005441
18	53082601	53082801
18	53132621	53132821
18	53144721	53145061
18	53177281	53177561
18	53178121	53178401
18	53255221	53255481
18	53256941	53257581
18	53445961	53446381
18	53447421	53447761
18	53924501	53924781
18	53925441	53925741
18	54111501	54111721
18	54135601	54136021
18	54236321	54236601
18	54305161	54306321
18	54318281	54319061
18	54491461	54491701
18	54492621	54492861
18	54536501	54536721
18	54745021	54745281
18	54752221	54752421
18	55095001	55095201
18	55102401	55102741
18	55190361	55190941
18	55248521	55248841
18	55253581	55254241
18	55288581	55289641
18	55297281	55297921
18	55316861	55317341
18	55333881	55334421
18	55396561	55396781
18	55404941	55405301
18	55438521	55438761
18	55710761	55711061
18	55711101	55712381
18	55755301	55755601
18	55758521	55758921
18	55789201	55789441
18	55862521	55862761
18	55880761	55881001
18	55981441	55981941
18	55984301	55984521
18	55989221	55989601
18	56015801	56016061
18	56029401	56029901
18	56161161	56161361
18	56202541	56202941
18	56203921	56204121
18	56209001	56209301
18	56209461	56209701
18	56232361	56232601
18	56305821	56306021
18	56317381	56317661
18	56325361	56325681
18	56338001	56339381
18	56422001	56422281
18	56431561	56431821
18	56435741	56435961
18	56530741	56531381
18	56554681	56555201
18	56806521	56807741
18	56975781	56976261
18	57026061	57026821
18	57069661	57070021
18	57504841	57505041
18	57544661	57544881
18	57549501	57549901
18	57566621	57567941
18	57567981	57568361
18	57571841	57572521
18	57578841	57579301
18	57584801	57585001
18	57585741	57586001
18	58235521	58235761
18	58323781	58324301
18	59249161	59249361
18	59256341	59256601
18	59400121	59400481
18	59400781	59401041
18	59405801	59406301
18	59500701	59500901
18	59561201	59561961
18	59568701	59568901
18	59640181	59640481
18	59647681	59647961
18	59660221	59660581
18	59853801	59855281
18	59876341	59876541
18	59955861	59956181
18	59992461	59992661
18	59999201	59999421
18	59999701	59999981
18	60066521	60066821
18	60087901	60088221
18	60092881	60093201
18	60103901	60104121
18	60104401	60104921
18	60117861	60118201
18	60118401	60118661
18	60121061	60121481
18	60166681	60166901
18	60189501	60191121
18	60191161	60192141
18	60193721	60194261
18	60251561	60251881
18	60381901	60383741
18	60384101	60384321
18	60384361	60384721
18	60398241	60398481
18	60449201	60449501
18	60475461	60475681
18	60482641	60483021
18	60618021	60618241
18	60646521	60646801
18	60745641	60745981
18	60746501	60746761
18	60805261	60805681
18	60809081	60809321
18	60822741	60822941
18	60829021	60829361
18	60829661	60829941
18	60859841	60860101
18	60903361	60904341
18	60912921	60913161
18	60917021	60917461
18	60920621	60920901
18	60960021	60960421
18	60968681	60969001
18	60986881	60987821
18	61033541	61035261
18	61089361	61090301
18	61108161	61108501
18	61111781	61112421
18	61220381	61220721
18	61246861	61247201
18	61251981	61252461
18	61257581	61257901
18	61455741	61456021
18	61498361	61498701
18	61517321	61517641
18	61527061	61527601
18	61536621	61536981
18	61554641	61555001
18	61556881	61557201
18	61595701	61595901
18	61603381	61603741
18	61603841	61604241
18	61637121	61638081
18	61638181	61638381
18	61642901	61643181
18	61648341	61648701
18	62380621	62380841
18	64298161	64298401
18	64306521	64306861
18	64307741	64308001
18	65183261	65184481
18	66381661	66382701
18	66390141	66390401
18	66395421	66395901
18	66505321	66505601
18	66508141	66508381
18	67615041	67615261
18	67616181	67616541
18	67625721	67625921
18	67626541	67626841
18	67802761	67803181
18	67872641	67873641
18	67952281	67952861
18	67955801	67956001
18	67956041	67957081
18	68087461	68087761
18	68089281	68089841
18	68097041	68097421
18	68101181	68101441
18	68157081	68157621
18	71356221	71356441
18	71679761	71680121
18	71681201	71681521
18	71736521	71736741
18	71814721	71816061
18	71901781	71902281
18	71916461	71916801
18	71918921	71919141
18	71958961	71959741
18	72162801	72164141
18	72165981	72166281
18	72166481	72166841
18	72166941	72167201
18	72167741	72167981
18	72219241	72219501
18	72235141	72235481
18	72256301	72256621
18	72257061	72257421
18	72258061	72258301
18	72262641	72262981
18	72264361	72265221
18	72265261	72265581
18	72265681	72265981
18	72343901	72344161
18	72613401	72613641
18	72695261	72695621
18	72702381	72702961
18	72706501	72706821
18	72706861	72707221
18	72778921	72779261
18	72782701	72783541
18	72873701	72873961
18	72885061	72885301
18	72920181	72921861
18	72922621	72922841
18	72924041	72924281
18	72928281	72928481
18	73019541	73019761
18	73189881	73190201
18	74107561	74107921
18	74110901	74111201
18	74114501	74114761
18	74123141	74123341
18	74160301	74160821
18	74178561	74178861
18	74179361	74179801
18	74180641	74180841
18	74184901	74185101
18	74187821	74188041
18	74191901	74192101
18	74204161	74204401
18	74204601	74205341
18	74207081	74207761
18	74208041	74208521
18	74211921	74212261
18	74215601	74215821
18	74240941	74241261
18	74265961	74266201
18	74277221	74277481
18	74277761	74278081
18	74280741	74281021
18	74285661	74285941
18	74332301	74332521
18	74514061	74514301
18	74515801	74516001
18	74533721	74535221
18	74535681	74535921
18	74695321	74695541
18	74700001	74700221
18	74716621	74717241
18	74718401	74719061
18	74725701	74725961
18	74764801	74765201
18	74766581	74767441
18	74769041	74769241
18	74771601	74771801
18	74773921	74774541
18	74775221	74775541
18	74776861	74777981
18	74779361	74780041
18	74780301	74780521
18	74793381	74793721
18	74798021	74798281
18	74807421	74807701
18	74809921	74810361
18	74813301	74814161
18	74819961	74820221
18	74820261	74820681
18	74823861	74824261
18	74826261	74827321
18	74840061	74840581
18	74843081	74843621
18	74843681	74845021
18	74846141	74846381
18	74852561	74853161
18	74859621	74859841
18	74872601	74872801
18	74890601	74890881
18	74919461	74919701
18	74920981	74921241
18	75612101	75612361
18	76401841	76402261
18	76403081	76403381
18	76828421	76829881
18	76831061	76831501
18	76831541	76831761
18	76916741	76917041
18	76960501	76960821
18	77006621	77006861
18	77139041	77139281
18	77153621	77154161
18	77155801	77156121
18	77159301	77159621
18	77163361	77163741
18	77165761	77166541
18	77182061	77182381
18	77267201	77267461
18	77267501	77267781
18	77385181	77385561
18	77403101	77403381
18	77438901	77440981
18	77441861	77442121
18	77442881	77443221
18	77551461	77552041
18	77552861	77553281
18	77579881	77580421
18	77583181	77583501
18	77585941	77586261
18	77709681	77710181
18	77710761	77711341
18	77711401	77712381
18	77724401	77724741
18	77742781	77743121
18	77748041	77749141
18	77793221	77794821
18	77866681	77867481
18	77905261	77905921
18	77906581	77906801
18	77917621	77917861
18	78005381	78005681
18	78015801	78016001
19	267201	267401
19	342741	343041
19	344721	344961
19	488701	489441
19	506521	508041
19	510621	511461
19	511521	511801
19	531061	531821
19	533181	533381
19	555761	556481
19	566461	566741
19	570921	571241
19	572161	572821
19	573101	573401
19	632901	633121
19	633301	633841
19	639541	640001
19	661061	661301
19	661421	661881
19	662241	662561
19	663041	663881
19	664941	665201
19	679741	681561
19	703641	704581
19	734121	734321
19	753041	753521
19	789321	789621
19	796661	798141
19	824961	825161
19	827621	827941
19	840821	841041
19	859261	859861
19	860481	860761
19	863801	864121
19	872761	872981
19	893101	893601
19	907261	907541
19	909181	909521
19	913041	913321
19	917601	917801
19	921681	922021
19	925381	925821
19	925901	926161
19	927001	927281
19	933001	933241
19	933281	933521
19	934941	935281
19	940861	941321
19	947661	948161
19	982761	983021
19	984181	984441
19	1001741	1001941
19	1021001	1021401
19	1021441	1021961
19	1026441	1026701
19	1038101	1038721
19	1039701	1040221
19	1040981	1041441
19	1045261	1045461
19	1064901	1065201
19	1066861	1067361
19	1068121	1068361
19	1069041	1069741
19	1074561	1075041
19	1077061	1077341
19	1082081	1082521
19	1087481	1088341
19	1095041	1095701
19	1101341	1101601
19	1101761	1102161
19	1102501	1102721
19	1103501	1104361
19	1104421	1104921
19	1106941	1107241
19	1113321	1113701
19	1123061	1123341
19	1131761	1132561
19	1132681	1133021
19	1133061	1133381
19	1154901	1155381
19	1174141	1174441
19	1177341	1177661
19	1180381	1180881
19	1194541	1194741
19	1205361	1206081
19	1207041	1207421
19	1213781	1214501
19	1240101	1240581
19	1241541	1241961
19	1244461	1244721
19	1245101	1245301
19	1247981	1250141
19	1250401	1250741
19	1250801	1251021
19	1251361	1251681
19	1251821	1253741
19	1259101	1259901
19	1260061	1261361
19	1265781	1267241
19	1268941	1270061
19	1273581	1273801
19	1275261	1276161
19	1279761	1280001
19	1354721	1355061
19	1383361	1383641
19	1383701	1384021
19	1406981	1408001
19	1408141	1408341
19	1408521	1408801
19	1415421	1415821
19	1438041	1438881
19	1445221	1445461
19	1455721	1455961
19	1459521	1459821
19	1479101	1479681
19	1490281	1491381
19	1507781	1508201
19	1568281	1568521
19	1592241	1593141
19	1605361	1606201
19	1652001	1652201
19	1652481	1653521
19	1811961	1813321
19	1826201	1826401
19	1847741	1847941
19	1848181	1848921
19	1853361	1853801
19	1855121	1855861
19	1855901	1856161
19	1856661	1857661
19	1862781	1863001
19	1863041	1865261
19	1875641	1876381
19	1876421	1876641
19	1885361	1885721
19	1897501	1898101
19	1901301	1901541
19	1901881	1902301
19	1905101	1905501
19	1905581	1905841
19	1929401	1929641
19	1935521	1935761
19	1940301	1941441
19	1942041	1942281
19	1942361	1942621
19	1942681	1943161
19	1948781	1949001
19	2019681	2019901
19	2032301	2032901
19	2034941	2035321
19	2041741	2042781
19	2049721	2051681
19	2060901	2062021
19	2069761	2070001
19	2081941	2082441
19	2083521	2083781
19	2085221	2085741
19	2087661	2088041
19	2090041	2090841
19	2091181	2091501
19	2094301	2094781
19	2096001	2097321
19	2151041	2152241
19	2155901	2156301
19	2163621	2164281
19	2165261	2165541
19	2168201	2169521
19	2187761	2188141
19	2235641	2236061
19	2236141	2237201
19	2264381	2264621
19	2266601	2266881
19	2269161	2269881
19	2270141	2270401
19	2270481	2271321
19	2271621	2271841
19	2273541	2274021
19	2275121	2275601
19	2281901	2282561
19	2289541	2290841
19	2302341	2302581
19	2315821	2316361
19	2327741	2328061
19	2328481	2328781
19	2383261	2383461
19	2394401	2394621
19	2427461	2428101
19	2456681	2457241
19	2474561	2475021
19	2475141	2475421
19	2475681	2476481
19	2476521	2476781
19	2478321	2478721
19	2478801	2479081
19	2494701	2495141
19	2495321	2495581
19	2503501	2503721
19	2507241	2507461
19	2543601	2543861
19	2549641	2550161
19	2552941	2553181
19	2599041	2599261
19	2616741	2617021
19	2618641	2618961
19	2625461	2625801
19	2627361	2627881
19	2629801	2630121
19	2678081	2678341
19	2681521	2681781
19	2702641	2702941
19	2739941	2740341
19	2775541	2775901
19	2775981	2776201
19	2783201	2783681
19	2785141	2785701
19	2819641	2819961
19	2840921	2841581
19	2900341	2901061
19	2944681	2945501
19	2950401	2951041
19	2977201	2977661
19	3035581	3036121
19	3062401	3062661
19	3094201	3094441
19	3132981	3133181
19	3133421	3133761
19	3135901	3136201
19	3141881	3142501
19	3145981	3146201
19	3155061	3155481
19	3165381	3165701
19	3165761	3166141
19	3169481	3169841
19	3178601	3179921
19	3180081	3180361
19	3180401	3180661
19	3185421	3186661
19	3188781	3189141
19	3210781	3210981
19	3343621	3344081
19	3344181	3344461
19	3359161	3359481
19	3359561	3359761
19	3366361	3366681
19	3369521	3369741
19	3434861	3435501
19	3440161	3440361
19	3485101	3485301
19	3500561	3501081
19	3505701	3506461
19	3506621	3507041
19	3537721	3538081
19	3545141	3545361
19	3548581	3549041
19	3552861	3553181
19	3556841	3558481
19	3572401	3573041
19	3573081	3573401
19	3573741	3574221
19	3626521	3627321
19	3699421	3699701
19	3700181	3700721
19	3710361	3710701
19	3721481	3721701
19	3761581	3761781
19	3762301	3763281
19	3821961	3822161
19	3970881	3971461
19	3985001	3985661
19	3986261	3986461
19	3987861	3988061
19	3990241	3990501
19	4007161	4007861
19	4051721	4053021
19	4053101	4053361
19	4057781	4058941
19	4059861	4060241
19	4064341	4064901
19	4065021	4066221
19	4066721	4067201
19	4067261	4067761
19	4075421	4075741
19	4089421	4089961
19	4115081	4115321
19	4123841	4124401
19	4139801	4140001
19	4182441	4182761
19	4246621	4247621
19	4328241	4328761
19	4342421	4343341
19	4343401	4343721
19	4369101	4369541
19	4369961	4370201
19	4374121	4374361
19	4374481	4374921
19	4380321	4380641
19	4399881	4400861
19	4402221	4402941
19	4430801	4431121
19	4431741	4432301
19	4456441	4456641
19	4457761	4458181
19	4471221	4472401
19	4539861	4540641
19	4541541	4541841
19	4543641	4543841
19	4559701	4559921
19	4562161	4562421
19	4563661	4563861
19	4567841	4568141
19	4593541	4593901
19	4633261	4633801
19	4634621	4634921
19	4638941	4639621
19	4669621	4669881
19	4670241	4670561
19	4723521	4724441
19	4724581	4724861
19	4759781	4760061
19	4791161	4792041
19	4807401	4807661
19	4808281	4808581
19	4811741	4811981
19	4812761	4813381
19	4815681	4815961
19	4831621	4831961
19	4841061	4841401
19	4867561	4868221
19	4870181	4870501
19	4909901	4910161
19	4916421	4916661
19	4916741	4916941
19	4968541	4969461
19	4970241	4970461
19	4976161	4976901
19	5031661	5031881
19	5139241	5139541
19	5622281	5623381
19	5627541	5627861
19	5680321	5681161
19	5686541	5687461
19	5690041	5690721
19	5720021	5720881
19	5790541	5791401
19	5804001	5804301
19	5827761	5828441
19	5903621	5905181
19	5947441	5947901
19	5951681	5951921
19	5962061	5962461
19	5977621	5978541
19	6048881	6049121
19	6056961	6057841
19	6062241	6062781
19	6065761	6066221
19	6066701	6067001
19	6067281	6067681
19	6077101	6077401
19	6087861	6088401
19	6100261	6100801
19	6110121	6110981
19	6161481	6161761
19	6199421	6199961
19	6218541	6218801
19	6234081	6234641
19	6244021	6244301
19	6273721	6274281
19	6279741	6280281
19	6361341	6361801
19	6372321	6373681
19	6393061	6394021
19	6424661	6425741
19	6460101	6460721
19	6481521	6481921
19	6481981	6482181
19	6498701	6499041
19	6516061	6516561
19	6516801	6517161
19	6521801	6522181
19	6528881	6529121
19	6530861	6531281
19	6536141	6536481
19	6572241	6572561
19	6577561	6577761
19	6577801	6578181
19	6613781	6614081
19	6663621	6664041
19	6667161	6667661
19	6670021	6670241
19	6674901	6675201
19	6720681	6720921
19	6728381	6728661
19	6736521	6737001
19	6737201	6737421
19	6737501	6738201
19	6739481	6739741
19	6753381	6754001
19	6767541	6768081
19	6772221	6772841
19	6773361	6773581
19	6775101	6775301
19	6801761	6802101
19	6802401	6802821
19	6862841	6863061
19	6863561	6863861
19	6868561	6868801
19	6887421	6887621
19	6958881	6959201
19	6963321	6963561
19	6970061	6970541
19	7000461	7000661
19	7013841	7014101
19	7069121	7070141
19	7098801	7099401
19	7099461	7099681
19	7104841	7105101
19	7159221	7159421
19	7159521	7159821
19	7183341	7183621
19	7197121	7197561
19	7197981	7198661
19	7268501	7268781
19	7272961	7273201
19	7294241	7294681
19	7294841	7295081
19	7402361	7403041
19	7413561	7414161
19	7459841	7460141
19	7537841	7538241
19	7553641	7554121
19	7555981	7556281
19	7557001	7557661
19	7571341	7571601
19	7572801	7573121
19	7587121	7587661
19	7598861	7599081
19	7600021	7600901
19	7600961	7601201
19	7608501	7608881
19	7609401	7609861
19	7610881	7611101
19	7633361	7633581
19	7694361	7694801
19	7701821	7702141
19	7702321	7702841
19	7710201	7710801
19	7716981	7717461
19	7720301	7720941
19	7721961	7722621
19	7723321	7723521
19	7734081	7734281
19	7735041	7735301
19	7739041	7739581
19	7741381	7741641
19	7742621	7743141
19	7744321	7744701
19	7745481	7746181
19	7746281	7746481
19	7746601	7746961
19	7770541	7771021
19	7794061	7794401
19	7799181	7799401
19	7837601	7838061
19	7849161	7849361
19	7864821	7865021
19	7894301	7895381
19	7933701	7934341
19	7934461	7934821
19	7936541	7936741
19	7936881	7937301
19	7968101	7969141
19	7982761	7983001
19	7985041	7986421
19	7990141	7990341
19	8008241	8009401
19	8067221	8067541
19	8070441	8070801
19	8082801	8083001
19	8115161	8115901
19	8245801	8246001
19	8258921	8259261
19	8307141	8307441
19	8317941	8318141
19	8373141	8373361
19	8385961	8386841
19	8408141	8408381
19	8418761	8419101
19	8454701	8455901
19	8477781	8478321
19	8488341	8488601
19	8488741	8489121
19	8509581	8510341
19	8510401	8510681
19	8549241	8549721
19	8552001	8552941
19	8559041	8559441
19	8565041	8565561
19	8566961	8567201
19	8567421	8567741
19	8569601	8569841
19	8570961	8571461
19	8578481	8579261
19	8580121	8580741
19	8582441	8582701
19	8590501	8590881
19	8605501	8606001
19	8629501	8629761
19	8632541	8633061
19	8633981	8634661
19	8635821	8636281
19	8641521	8641921
19	8642241	8642521
19	8645701	8646001
19	8657201	8657781
19	8747581	8748021
19	8749661	8750361
19	8755981	8756201
19	8759461	8759881
19	8942521	8943781
19	9250901	9251341
19	9420141	9420961
19	9434301	9435061
19	9545941	9546401
19	9649221	9649421
19	9695081	9695341
19	9731761	9732261
19	9785681	9785901
19	9878901	9879781
19	9896481	9897001
19	9902261	9902801
19	9903381	9903581
19	9906841	9907201
19	9929381	9930581
19	9938421	9938841
19	9945401	9946301
19	10196681	10197121
19	10206641	10207301
19	10216801	10217161
19	10222081	10222421
19	10222681	10223121
19	10230481	10230801
19	10236981	10237381
19	10305501	10305881
19	10360821	10361061
19	10362181	10363261
19	10380201	10380421
19	10380521	10380801
19	10380921	10381361
19	10381441	10381921
19	10401861	10402221
19	10403001	10403421
19	10406121	10406461
19	10410701	10410961
19	10416221	10416421
19	10443681	10444481
19	10450221	10450481
19	10457181	10457741
19	10483441	10483761
19	10490981	10491741
19	10514061	10515141
19	10519321	10519901
19	10526501	10526781
19	10527241	10527781
19	10532561	10532921
19	10534321	10534601
19	10534681	10534981
19	10535061	10535281
19	10536001	10536301
19	10538761	10539261
19	10541281	10541581
19	10542501	10542841
19	10542941	10543281
19	10571621	10572421
19	10589621	10589941
19	10612741	10613141
19	10613241	10613921
19	10616361	10616561
19	10652181	10652421
19	10654281	10654941
19	10676401	10677101
19	10679121	10680021
19	10683041	10683301
19	10691741	10691961
19	10712941	10713241
19	10714081	10714301
19	10714721	10715061
19	10746281	10746501
19	10763261	10763701
19	10764321	10765501
19	10806221	10806901
19	10812021	10812241
19	10827981	10829301
19	10842261	10842601
19	10861961	10862181
19	10870201	10870741
19	10891001	10891541
19	10894941	10895221
19	10916161	10916381
19	10920121	10920361
19	10920441	10920981
19	10923761	10924101
19	10946221	10947361
19	10958961	10959201
19	10971721	10972081
19	10975161	10975381
19	10981401	10982341
19	10982501	10982701
19	10987441	10987661
19	11039261	11039761
19	11052781	11052981
19	11071061	11072101
19	11090721	11091001
19	11146661	11146881
19	11159701	11160021
19	11185121	11185601
19	11199981	11200261
19	11200941	11201361
19	11202221	11202741
19	11203461	11203821
19	11204021	11204281
19	11205681	11206121
19	11206921	11207161
19	11241701	11241921
19	11266341	11266861
19	11308121	11308741
19	11354061	11354341
19	11404341	11404781
19	11428381	11428601
19	11429961	11430301
19	11432961	11433221
19	11434661	11435381
19	11450221	11450521
19	11456841	11457461
19	11465881	11466201
19	11485141	11486001
19	11491641	11492781
19	11497941	11498161
19	11532901	11533221
19	11545821	11546741
19	11592861	11593161
19	11593401	11593701
19	11615861	11616841
19	11639581	11640261
19	11646901	11647121
19	11669921	11670501
19	11678961	11679541
19	11692601	11692921
19	11694781	11695081
19	11698501	11698721
19	11707921	11708781
19	11750381	11750701
19	11805681	11806001
19	11849281	11849561
19	11849621	11850041
19	11877621	11878321
19	11909121	11909661
19	11924561	11925521
19	11959381	11959621
19	11998661	11999141
19	12035081	12035281
19	12035361	12036421
19	12075421	12076461
19	12098201	12098741
19	12099341	12099701
19	12099741	12099961
19	12146041	12146241
19	12146421	12146681
19	12163701	12163921
19	12170381	12170581
19	12175301	12176041
19	12202921	12203201
19	12250681	12251581
19	12251981	12252261
19	12273681	12274341
19	12405081	12406081
19	12444241	12444741
19	12476261	12476681
19	12511781	12512261
19	12551701	12552121
19	12595561	12595821
19	12606041	12606461
19	12661761	12662821
19	12721461	12722201
19	12724621	12724861
19	12750941	12751241
19	12775981	12776261
19	12777421	12777701
19	12780121	12780601
19	12782921	12783121
19	12787241	12787481
19	12791981	12792521
19	12792561	12792881
19	12807361	12807721
19	12833381	12833721
19	12845141	12845801
19	12847641	12848461
19	12868441	12868661
19	12876901	12877261
19	12886301	12886861
19	12888441	12888661
19	12892521	12892761
19	12892941	12893661
19	12894581	12894781
19	12896341	12897681
19	12899721	12899961
19	12900181	12901721
19	12902001	12903801
19	12904141	12905161
19	12907001	12907301
19	12907421	12907641
19	12912581	12912801
19	12917201	12917481
19	12958401	12958721
19	12992121	12992501
19	12994481	12994801
19	12995881	12996141
19	12996361	12996601
19	13001461	13002261
19	13024921	13025181
19	13029761	13030381
19	13044061	13044881
19	13048681	13049921
19	13056401	13056801
19	13067921	13068181
19	13076221	13076421
19	13088681	13088981
19	13094381	13094641
19	13106201	13106621
19	13172261	13172481
19	13204661	13204921
19	13207121	13207381
19	13209401	13209601
19	13210261	13210641
19	13213301	13214381
19	13215361	13215801
19	13227461	13227701
19	13228861	13229181
19	13258101	13258421
19	13258721	13259021
19	13261021	13261461
19	13262281	13263261
19	13263641	13264621
19	13264681	13265521
19	13265761	13265961
19	13266401	13266661
19	13266741	13266941
19	13273461	13274101
19	13278241	13278821
19	13319021	13319361
19	13372001	13372221
19	13388001	13388261
19	13840781	13841021
19	13841961	13842241
19	13842281	13842661
19	13858361	13858981
19	13875241	13875441
19	13885081	13885381
19	13901141	13901441
19	13905721	13906341
19	13942041	13942241
19	13944061	13945021
19	13946441	13948281
19	13949341	13954161
19	13957101	13958941
19	13961221	13961581
19	13961741	13962301
19	13972241	13972981
19	13973021	13973361
19	13990881	13991561
19	14016841	14017181
19	14062861	14063441
19	14089181	14089541
19	14090041	14090261
19	14097101	14097721
19	14115681	14116241
19	14116461	14116921
19	14116961	14118061
19	14134421	14134701
19	14142421	14143321
19	14153861	14154121
19	14159461	14159661
19	14184221	14184721
19	14185961	14186181
19	14189341	14189581
19	14192021	14192561
19	14202401	14202641
19	14225641	14226061
19	14228241	14230001
19	14238021	14238321
19	14238801	14239141
19	14247161	14248161
19	14248201	14248521
19	14278301	14278581
19	14278621	14278841
19	14317581	14317821
19	14478901	14479321
19	14481381	14481641
19	14485861	14486461
19	14491861	14493321
19	14494421	14494741
19	14494781	14495121
19	14495161	14495381
19	14513121	14513481
19	14516521	14517341
19	14520341	14520561
19	14520901	14521121
19	14527761	14528201
19	14529701	14530501
19	14545861	14546321
19	14550861	14551321
19	14561341	14561541
19	14583041	14583261
19	14586081	14586281
19	14606841	14607081
19	14618541	14619081
19	14620581	14620821
19	14621541	14622041
19	14628601	14629861
19	14639761	14640881
19	14662261	14662561
19	14667541	14667761
19	14682521	14683141
19	14685061	14685421
19	14693741	14693981
19	14696021	14696361
19	14724881	14725261
19	14727381	14727621
19	14772241	14772621
19	14782961	14783581
19	14785621	14785921
19	14794341	14794641
19	14800461	14801221
19	14887401	14888001
19	14895561	14895901
19	14895981	14896381
19	15054441	15054801
19	15235941	15236841
19	15288341	15288661
19	15321001	15321701
19	15334121	15334621
19	15334801	15335061
19	15343821	15344641
19	15397041	15397321
19	15429181	15429541
19	15434321	15434601
19	15437621	15437981
19	15442561	15443141
19	15443261	15443581
19	15444861	15445161
19	15459861	15460101
19	15489801	15491401
19	15529301	15530281
19	15543421	15543861
19	15560721	15561061
19	15574641	15574901
19	15625661	15626021
19	15644101	15644321
19	15666621	15666961
19	15667201	15667481
19	15695541	15695741
19	15698521	15698801
19	15777801	15778041
19	15947421	15948381
19	16112841	16113101
19	16173621	16173841
19	16181121	16181681
19	16186921	16187781
19	16189621	16190001
19	16190181	16190421
19	16194221	16194541
19	16197241	16197501
19	16222061	16222981
19	16229301	16229941
19	16230381	16230661
19	16253741	16254041
19	16254361	16254601
19	16260621	16260941
19	16269801	16270001
19	16295921	16296361
19	16308341	16308981
19	16347741	16347941
19	16349341	16349581
19	16358301	16358721
19	16363541	16363801
19	16369361	16369621
19	16370561	16370841
19	16390001	16390381
19	16394401	16395121
19	16426941	16427221
19	16435001	16437061
19	16437361	16437801
19	16438761	16439681
19	16441221	16441641
19	16449481	16449741
19	16449841	16450041
19	16477281	16477881
19	16478081	16478421
19	16482341	16482621
19	16494161	16494381
19	16510261	16510621
19	16528601	16528801
19	16556061	16556421
19	16557781	16558061
19	16560361	16560741
19	16582141	16582461
19	16582661	16583261
19	16606741	16607361
19	16652821	16653801
19	16682101	16682381
19	16682761	16683521
19	16695121	16695601
19	16695641	16695861
19	16696601	16696921
19	16698381	16698841
19	16699301	16699561
19	16704961	16705201
19	16719041	16719361
19	16738681	16739541
19	16770541	16771481
19	16771681	16771941
19	16889701	16889921
19	16913181	16913561
19	16940061	16940281
19	16947001	16947281
19	17007641	17008821
19	17010541	17010901
19	17069881	17070101
19	17080001	17080261
19	17133121	17133401
19	17146921	17147221
19	17185661	17186721
19	17187081	17187341
19	17200761	17201081
19	17201361	17201721
19	17202341	17203121
19	17218421	17219341
19	17220801	17221381
19	17223521	17223941
19	17236181	17237381
19	17246301	17246561
19	17249301	17249681
19	17267801	17268121
19	17295281	17295481
19	17325981	17326561
19	17336721	17337561
19	17346381	17346741
19	17355901	17356301
19	17356641	17357161
19	17357201	17357401
19	17371721	17371981
19	17377621	17378401
19	17392301	17392781
19	17393461	17393781
19	17403221	17403461
19	17403601	17403901
19	17413341	17413781
19	17414041	17414481
19	17416121	17417121
19	17419981	17420661
19	17428221	17428501
19	17438881	17439101
19	17444741	17445021
19	17445241	17445861
19	17447721	17448461
19	17457081	17457281
19	17480961	17481321
19	17496861	17497081
19	17501901	17502181
19	17516101	17516741
19	17530481	17530981
19	17577121	17577341
19	17580261	17580461
19	17580541	17581621
19	17592001	17592241
19	17607121	17607461
19	17610541	17610881
19	17622101	17623301
19	17633841	17634421
19	17650101	17650341
19	17650381	17650881
19	17666161	17667441
19	17668361	17668641
19	17671021	17671341
19	17672201	17672421
19	17690541	17691041
19	17716841	17717541
19	17790981	17791281
19	17814661	17814921
19	17828181	17828521
19	17832601	17833061
19	17858201	17858801
19	17862121	17862461
19	17865741	17865981
19	17875961	17876301
19	17877541	17877741
19	17889081	17889461
19	17914141	17914401
19	17961361	17961621
19	17966441	17966681
19	17970301	17971041
19	18043361	18043941
19	18049101	18049361
19	18057181	18057381
19	18058341	18058921
19	18062381	18062581
19	18107681	18107981
19	18111481	18112741
19	18113441	18113701
19	18117821	18118121
19	18118601	18119041
19	18132281	18132581
19	18132981	18133261
19	18134681	18134961
19	18155841	18156121
19	18169261	18169481
19	18197541	18197941
19	18199921	18200261
19	18201981	18202441
19	18208361	18208701
19	18215161	18215461
19	18220601	18221101
19	18221141	18221401
19	18223841	18224101
19	18228521	18229201
19	18238881	18239241
19	18263021	18264341
19	18271981	18272421
19	18279021	18279281
19	18280461	18280821
19	18280901	18281221
19	18281561	18281961
19	18283801	18285361
19	18291581	18292161
19	18302781	18303041
19	18303121	18304461
19	18314301	18315561
19	18335221	18335641
19	18364661	18364901
19	18385521	18386061
19	18389961	18393401
19	18402381	18403541
19	18403701	18404061
19	18404161	18404481
19	18411921	18412141
19	18414241	18414481
19	18415301	18416021
19	18430401	18430661
19	18433741	18434281
19	18434581	18434781
19	18439201	18439621
19	18448121	18448381
19	18452001	18452261
19	18485121	18485641
19	18491281	18491481
19	18498881	18499081
19	18499261	18499741
19	18503201	18503641
19	18504641	18505021
19	18508301	18508801
19	18512521	18512941
19	18521501	18521721
19	18526181	18526561
19	18527201	18529221
19	18529321	18530641
19	18530821	18531261
19	18537181	18537441
19	18539581	18540441
19	18543801	18544201
19	18547821	18548181
19	18548641	18548981
19	18549781	18549981
19	18551321	18551841
19	18561781	18562081
19	18589561	18590101
19	18590741	18590981
19	18597081	18597581
19	18599121	18599341
19	18606961	18607361
19	18612701	18612921
19	18613441	18614101
19	18625641	18626381
19	18630081	18630381
19	18632161	18633681
19	18654321	18654581
19	18654721	18655081
19	18668361	18668801
19	18682141	18683061
19	18699281	18700101
19	18700261	18700521
19	18705021	18705401
19	18707621	18707861
19	18747121	18747961
19	18770181	18770401
19	18788741	18789201
19	18794161	18794561
19	18811881	18812101
19	18942541	18942861
19	18959581	18960021
19	18977401	18977601
19	19029741	19030801
19	19043081	19043621
19	19051921	19052221
19	19078141	19078381
19	19078601	19078881
19	19080481	19080701
19	19083161	19083681
19	19085901	19086161
19	19106661	19106861
19	19143241	19143541
19	19144021	19144801
19	19145121	19145441
19	19174101	19175141
19	19249161	19249481
19	19281041	19281261
19	19297281	19297541
19	19302821	19303161
19	19303241	19303741
19	19314141	19314381
19	19335941	19336201
19	19431201	19431941
19	19440001	19440321
19	19471941	19472181
19	19477561	19477941
19	19483761	19484201
19	19495981	19497141
19	19514221	19514521
19	19515861	19516781
19	19517821	19518041
19	19518161	19518361
19	19531501	19531741
19	19555661	19555901
19	19570481	19570941
19	19571161	19571921
19	19574661	19574901
19	19599961	19600381
19	19601061	19601441
19	19626701	19627321
19	19643101	19643301
19	19651301	19651581
19	19653341	19653621
19	19701921	19702361
19	19729281	19729861
19	19739561	19739941
19	19753741	19754601
19	19772661	19773081
19	19773841	19775101
19	19779421	19780021
19	19843481	19843781
19	19843821	19844141
19	19886921	19887741
19	19932181	19932781
19	19976461	19977061
19	20011321	20011861
19	20011901	20012201
19	20149981	20150501
19	20162901	20163201
19	20188641	20188841
19	20277781	20278421
19	20349161	20349441
19	20607681	20607921
19	20748521	20748781
19	20844281	20844601
19	20958841	20959521
19	21105861	21106161
19	21106221	21106541
19	21182501	21182841
19	21203081	21204161
19	21264721	21265541
19	21324581	21325301
19	21497501	21497861
19	21511701	21512421
19	21541581	21542241
19	21579661	21580301
19	21657441	21657961
19	21665661	21665861
19	21675781	21676341
19	21688061	21688901
19	21751921	21752621
19	21769361	21769661
19	21776721	21777221
19	21777301	21777841
19	21949921	21950621
19	22018441	22019281
19	22034441	22035101
19	22235141	22235341
19	23299661	23299921
19	23432661	23433461
19	23456601	23456881
19	23456941	23457221
19	23577801	23578541
19	23869461	23869801
19	23869861	23870261
19	23941601	23941841
19	24097441	24098021
19	24216061	24216701
19	24269741	24270121
19	24270161	24270381
19	27731941	27732261
19	27732601	27732861
19	27733121	27733381
19	27738341	27738701
19	28266981	28267201
19	28270901	28271201
19	28283941	28285701
19	28963801	28964061
19	28972081	28972381
19	28995141	28995341
19	29703561	29703901
19	29703941	29704281
19	30096681	30097501
19	30101561	30101901
19	30155901	30156641
19	30171481	30171741
19	30185461	30185801
19	30205881	30206681
19	30207481	30207761
19	30251021	30251301
19	30302221	30303161
19	30303381	30303601
19	30334241	30334621
19	30335221	30336461
19	30336501	30336761
19	30432761	30433821
19	31275861	31276061
19	31355301	31355561
19	31368421	31369121
19	31704961	31705381
19	31795981	31796241
19	31803001	31803281
19	31807281	31807581
19	31807661	31807881
19	31829061	31829261
19	31830361	31830601
19	31839561	31839761
19	31839801	31840801
19	31841661	31841981
19	31848001	31848241
19	32836741	32837001
19	32896021	32897141
19	32912661	32913241
19	33071601	33072581
19	33165601	33166521
19	33166561	33166961
19	33182561	33183501
19	33186481	33186681
19	33462741	33463461
19	33571801	33572421
19	33634861	33635141
19	33651381	33651741
19	33667341	33668821
19	33685061	33685261
19	33685601	33685801
19	33726221	33726421
19	33739981	33740521
19	33750521	33750761
19	33751621	33752041
19	33759581	33759821
19	33764821	33765301
19	33771501	33771741
19	33777901	33778321
19	33783561	33784081
19	33784261	33784741
19	33792301	33792641
19	33792741	33794581
19	33823181	33823521
19	33863281	33863561
19	33864161	33865301
19	33885001	33885221
19	33885301	33885581
19	33895501	33895701
19	33897821	33898021
19	34012601	34013001
19	34268921	34269281
19	34286301	34287261
19	34307541	34307881
19	34310541	34312121
19	34532941	34533201
19	34625201	34625561
19	34662821	34663981
19	34745281	34745561
19	34760901	34761401
19	34849841	34850681
19	34855921	34856241
19	34857701	34857961
19	34895141	34895421
19	34919141	34920021
19	34965981	34966321
19	34992481	34992781
19	35167841	35169001
19	35224461	35225561
19	35264001	35264281
19	35464141	35464501
19	35490601	35491461
19	35491661	35491861
19	35494161	35494561
19	35521201	35521501
19	35536681	35536921
19	35615441	35615681
19	35629921	35630141
19	35632061	35632521
19	35637981	35638241
19	35645501	35645721
19	35645881	35646261
19	35646381	35646741
19	35701701	35702061
19	35702461	35702721
19	35702861	35703061
19	35704801	35705201
19	35708241	35708541
19	35731441	35731641
19	35758901	35759201
19	35759261	35759941
19	35760081	35760281
19	35760401	35760881
19	35763321	35763521
19	35772941	35773301
19	35809641	35810341
19	35810961	35811261
19	35815021	35815321
19	35838501	35838881
19	35843741	35843941
19	35849021	35849481
19	35911301	35911641
19	35921801	35922021
19	35927361	35927841
19	35933021	35933341
19	35936821	35937021
19	35937061	35937421
19	35938481	35938841
19	35939501	35940281
19	35949821	35950181
19	35953381	35953881
19	35959681	35959921
19	36036081	36036741
19	36100681	36101021
19	36103461	36103781
19	36119341	36120181
19	36134201	36134821
19	36135021	36135781
19	36135921	36136241
19	36138921	36139501
19	36184741	36184981
19	36193221	36193761
19	36207441	36209581
19	36231201	36232121
19	36233261	36233541
19	36235561	36236101
19	36236181	36236641
19	36239081	36239621
19	36248721	36249581
19	36265941	36266881
19	36370661	36370981
19	36373101	36373301
19	36389661	36390081
19	36390581	36390881
19	36391361	36391661
19	36393301	36393661
19	36394481	36394961
19	36395621	36395901
19	36399081	36399461
19	36400141	36400881
19	36420801	36421121
19	36422241	36422841
19	36477861	36478061
19	36485861	36486561
19	36505061	36505701
19	36544681	36546001
19	36605661	36606761
19	36618681	36619481
19	36622161	36622481
19	36623461	36623761
19	36627961	36628201
19	36630321	36631121
19	36632001	36632401
19	36705261	36706301
19	36869741	36870221
19	36980121	36980621
19	36980661	36980921
19	37019041	37019821
19	37063861	37064361
19	37157621	37157961
19	37178181	37178601
19	37263561	37264141
19	37288121	37288541
19	37328841	37329701
19	37340921	37341361
19	37341421	37342041
19	37407121	37407521
19	37464241	37464481
19	37568861	37569621
19	37663361	37663901
19	37701341	37701741
19	37708601	37709241
19	37808401	37809121
19	37825421	37825661
19	37861521	37862341
19	37957761	37958561
19	37959901	37960541
19	38085581	38085841
19	38146261	38146521
19	38270081	38270341
19	38397481	38398161
19	38495221	38495481
19	38525161	38525401
19	38538881	38539501
19	38539741	38540181
19	38754581	38755081
19	38778221	38778741
19	38806341	38807061
19	38807801	38808101
19	38826141	38826621
19	38826841	38828021
19	38852261	38852701
19	38853021	38853401
19	38864941	38865761
19	38877761	38878041
19	38878201	38879001
19	38893441	38894441
19	38908401	38908961
19	38924201	38924401
19	38997561	38998161
19	39034641	39034941
19	39048001	39048261
19	39056221	39056501
19	39109301	39109941
19	39125341	39125541
19	39127561	39127921
19	39137921	39138581
19	39141941	39142201
19	39143101	39143381
19	39155341	39155541
19	39158561	39158761
19	39170461	39170781
19	39174141	39174361
19	39174421	39174721
19	39175061	39175421
19	39179521	39179721
19	39184561	39184801
19	39225021	39225381
19	39260421	39260761
19	39321941	39322781
19	39339801	39341661
19	39342301	39342821
19	39343161	39343481
19	39360381	39360861
19	39390021	39390961
19	39420741	39421861
19	39616141	39616541
19	39826561	39826861
19	39828461	39828761
19	39832141	39833501
19	39881421	39882521
19	39888101	39889561
19	39892141	39892601
19	39892861	39893761
19	39894001	39894961
19	39896901	39899301
19	39900021	39901161
19	39901721	39903741
19	39921221	39922001
19	39926301	39926901
19	39936001	39936381
19	39971101	39971781
19	39993461	39993741
19	40015161	40015441
19	40023161	40023721
19	40030441	40031061
19	40043021	40043321
19	40315141	40315501
19	40324001	40325041
19	40336881	40337401
19	40447721	40448081
19	40459421	40459681
19	40476501	40477401
19	40502361	40502701
19	40502741	40503041
19	40587361	40587601
19	40596261	40596941
19	40653501	40653821
19	40696841	40697061
19	40697141	40697461
19	40727881	40728181
19	40790761	40791721
19	40854201	40854721
19	40864661	40865101
19	40866921	40867181
19	40869041	40869281
19	40904741	40904961
19	40909441	40910401
19	40926601	40927501
19	40931261	40932161
19	40939681	40940321
19	40948941	40949461
19	40950101	40950861
19	40967661	40968161
19	40971121	40972461
19	41035081	41035281
19	41076361	41077001
19	41082481	41083061
19	41084461	41084741
19	41085801	41086361
19	41091661	41092001
19	41098121	41098421
19	41104561	41104781
19	41109641	41110181
19	41111241	41111661
19	41115621	41116141
19	41119621	41120121
19	41140481	41140681
19	41193381	41193641
19	41196361	41197061
19	41220881	41221181
19	41222541	41223441
19	41254501	41254901
19	41256301	41257221
19	41283101	41284721
19	41304021	41304341
19	41304381	41305201
19	41312761	41313101
19	41316721	41317181
19	41328861	41329101
19	41332721	41332961
19	41349641	41349841
19	41681981	41682401
19	41702061	41702301
19	41739661	41740041
19	41768021	41768681
19	41768841	41769241
19	41769281	41770601
19	41814441	41814881
19	41815941	41816441
19	41829521	41829761
19	41833181	41834421
19	41834481	41835121
19	41840781	41841081
19	41857161	41857761
19	41858381	41858861
19	41859301	41860201
19	41869621	41870701
19	41873781	41874001
19	41902961	41903821
19	41913341	41913661
19	41915221	41916141
19	41926401	41926741
19	41933161	41933501
19	41945421	41946101
19	41955341	41955541
19	42022861	42023061
19	42027581	42027781
19	42027861	42028101
19	42037101	42037601
19	42037721	42038441
19	42055441	42055661
19	42077061	42077281
19	42082341	42083021
19	42101721	42101961
19	42104001	42104301
19	42128041	42128361
19	42133321	42133701
19	42143901	42144221
19	42145001	42145701
19	42148361	42148561
19	42210641	42210841
19	42210881	42211081
19	42289581	42289861
19	42299001	42299381
19	42305681	42306121
19	42313061	42313321
19	42315061	42315401
19	42363561	42364601
19	42375741	42375981
19	42381641	42381841
19	42387061	42387261
19	42388101	42388561
19	42462001	42462241
19	42462681	42463061
19	42463301	42463881
19	42471341	42471561
19	42498361	42498581
19	42579681	42580641
19	42612741	42612981
19	42625901	42626281
19	42633501	42633801
19	42633841	42634081
19	42636341	42636841
19	42637201	42637521
19	42644361	42644581
19	42681181	42681481
19	42689481	42689821
19	42701701	42701921
19	42703381	42704321
19	42705481	42706041
19	42706081	42706661
19	42712281	42712501
19	42721361	42722321
19	42724141	42724761
19	42746481	42747621
19	42748661	42749221
19	42757621	42757861
19	42758021	42758341
19	42758401	42758881
19	42759141	42759521
19	42772121	42773541
19	42774501	42774801
19	42774841	42775141
19	42784541	42784801
19	42787281	42788701
19	42788781	42788981
19	42789781	42790001
19	42795101	42795301
19	42800261	42800501
19	42806421	42807001
19	42829341	42830241
19	42891241	42891481
19	42900561	42901461
19	42905981	42906241
19	42927661	42927961
19	42942641	42942841
19	42954621	42954861
19	43057541	43057841
19	43059581	43059901
19	43072241	43072521
19	43943321	43943641
19	43967301	43968661
19	43969741	43969961
19	43979281	43979721
19	44007681	44007901
19	44008001	44008541
19	44031241	44031721
19	44036761	44037761
19	44037821	44038581
19	44066481	44067361
19	44079481	44080081
19	44098901	44099561
19	44100101	44100841
19	44123381	44124001
19	44156541	44156741
19	44168201	44168601
19	44172281	44173601
19	44174001	44174601
19	44178421	44179181
19	44186061	44186261
19	44187481	44187721
19	44192581	44192781
19	44197001	44197401
19	44200481	44200721
19	44204641	44205021
19	44205221	44205421
19	44205501	44205841
19	44249201	44249741
19	44258661	44259521
19	44269361	44269941
19	44272421	44272701
19	44278681	44278881
19	44281561	44281801
19	44285081	44285621
19	44288661	44288881
19	44289521	44289721
19	44331361	44331621
19	44405881	44406121
19	44439081	44439601
19	44455101	44455481
19	44488141	44488401
19	44506801	44507221
19	44529341	44529621
19	44555681	44556261
19	44576101	44576381
19	44598301	44598621
19	44617221	44617661
19	44645581	44645781
19	44668901	44669521
19	44711481	44711741
19	44716581	44716821
19	44809081	44809341
19	45004121	45004961
19	45091841	45092041
19	45126441	45126721
19	45139381	45139721
19	45147041	45147241
19	45147301	45147501
19	45157741	45158001
19	45189261	45189501
19	45195381	45195681
19	45225461	45225901
19	45227201	45227461
19	45239941	45240281
19	45242141	45242441
19	45245101	45245601
19	45250341	45251101
19	45251161	45252241
19	45256341	45257061
19	45257321	45257961
19	45268861	45269301
19	45271161	45271441
19	45273761	45274221
19	45303741	45304021
19	45347921	45348321
19	45349101	45349441
19	45349521	45349801
19	45372221	45372441
19	45373101	45373341
19	45373421	45373621
19	45393561	45394821
19	45418301	45418521
19	45430381	45430621
19	45447081	45447361
19	45458101	45459121
19	45504421	45504821
19	45505021	45505581
19	45542101	45542881
19	45543701	45543981
19	45550821	45551061
19	45562801	45563021
19	45578321	45579241
19	45579681	45579941
19	45582361	45582621
19	45594761	45595161
19	45595921	45596281
19	45596341	45596581
19	45619101	45619421
19	45656101	45656421
19	45667901	45668221
19	45681021	45682361
19	45688141	45688341
19	45786961	45787201
19	45799641	45799921
19	45829421	45829741
19	45841861	45842201
19	45873361	45873601
19	45873741	45874141
19	45901441	45901841
19	45908681	45908921
19	45908961	45909461
19	45909541	45910041
19	45922761	45923041
19	45926761	45927401
19	45927441	45927901
19	45934301	45934561
19	45942781	45943401
19	45945981	45946621
19	45946681	45947161
19	45947521	45947881
19	45953361	45953821
19	45953901	45954641
19	45954841	45955141
19	45957721	45957961
19	45958981	45959921
19	45970741	45971861
19	45972081	45973961
19	45974381	45974801
19	45975041	45975441
19	45975581	45976061
19	45976941	45978021
19	45978321	45978781
19	45981701	45982021
19	45982081	45982501
19	45988561	45988901
19	46000201	46000601
19	46009681	46010461
19	46010501	46011061
19	46012521	46012841
19	46018041	46018921
19	46026441	46027321
19	46087481	46088601
19	46117541	46117841
19	46119301	46119581
19	46144521	46145081
19	46145381	46146041
19	46146461	46146661
19	46170941	46171201
19	46172301	46172501
19	46174121	46174461
19	46184761	46185081
19	46195061	46196461
19	46220461	46221081
19	46234041	46234501
19	46272681	46272881
19	46273521	46273781
19	46294281	46294581
19	46295761	46296361
19	46320401	46320721
19	46365861	46366181
19	46366281	46366761
19	46386681	46386901
19	46389241	46390241
19	46405821	46406541
19	46498261	46498841
19	46520101	46520341
19	46696341	46696741
19	46850061	46850841
19	46898881	46899101
19	47032861	47033821
19	47045981	47046301
19	47054421	47054721
19	47103741	47104781
19	47117461	47117661
19	47122961	47123401
19	47137281	47137681
19	47141901	47142121
19	47142981	47143261
19	47164321	47164941
19	47165301	47165561
19	47220281	47220521
19	47221421	47221621
19	47232101	47232321
19	47234261	47234721
19	47234841	47235181
19	47236561	47237201
19	47249621	47249841
19	47258441	47258681
19	47260641	47260861
19	47288021	47288361
19	47289621	47290181
19	47291761	47292101
19	47324701	47325101
19	47327561	47327881
19	47328121	47328401
19	47349321	47349541
19	47353601	47354461
19	47359321	47359661
19	47363301	47364321
19	47516301	47516501
19	47539101	47539341
19	47551101	47552261
19	47578501	47579001
19	47582661	47582861
19	47615361	47616861
19	47616961	47617181
19	47633841	47634401
19	47729141	47730281
19	47730321	47730601
19	47730921	47731381
19	47731541	47731821
19	47733621	47734061
19	47734361	47734741
19	47746281	47746501
19	47747361	47747841
19	47759641	47761001
19	47776401	47778421
19	47812901	47813261
19	47814121	47814421
19	47818481	47819101
19	47825421	47825621
19	47827721	47828061
19	47833781	47834181
19	47834401	47834601
19	47839021	47839261
19	47840101	47840581
19	47852241	47852741
19	47867061	47867341
19	47873201	47873821
19	47874641	47874881
19	47879861	47880101
19	47885201	47885441
19	47886621	47887061
19	47892001	47892981
19	47893141	47893501
19	47894761	47894981
19	47930601	47930801
19	47931561	47931761
19	47933361	47933761
19	47939941	47940161
19	47987101	47987721
19	48017821	48019181
19	48099201	48099541
19	48103481	48104201
19	48111241	48112201
19	48112241	48112501
19	48113541	48113821
19	48167481	48167701
19	48201401	48201661
19	48246401	48247121
19	48248601	48249121
19	48613681	48613881
19	48673261	48674041
19	48707081	48707421
19	48752741	48753321
19	48758781	48759341
19	48763001	48763661
19	48824481	48825761
19	48828381	48828881
19	48829161	48829681
19	48833381	48833741
19	48835901	48836641
19	48837141	48837621
19	48866341	48866681
19	48867101	48867841
19	48893901	48894341
19	48894561	48895001
19	48901701	48902221
19	48902961	48903201
19	48903481	48903681
19	48948941	48949341
19	48972021	48973121
19	48993101	48993341
19	48996021	48997161
19	49087401	49087821
19	49092201	49092621
19	49112061	49112321
19	49122081	49122901
19	49125721	49126141
19	49127281	49127861
19	49137641	49138061
19	49138701	49139141
19	49140181	49140421
19	49140501	49141741
19	49148101	49148361
19	49149821	49150061
19	49152421	49152841
19	49164101	49164621
19	49217181	49217941
19	49223921	49224481
19	49228161	49228441
19	49229841	49230121
19	49242041	49242521
19	49285781	49285981
19	49298441	49299001
19	49309981	49310181
19	49314181	49314521
19	49339041	49339321
19	49342081	49342321
19	49361941	49362141
19	49362561	49362781
19	49363361	49363641
19	49375381	49376841
19	49377281	49379301
19	49379521	49380221
19	49381821	49382281
19	49384141	49384501
19	49403201	49403761
19	49436761	49436981
19	49457981	49458221
19	49465561	49465901
19	49468261	49469401
19	49470541	49471561
19	49474241	49474461
19	49496321	49497261
19	49521261	49521461
19	49588261	49589161
19	49617441	49617921
19	49621901	49622661
19	49631161	49631821
19	49646161	49646441
19	49653481	49653721
19	49804581	49804821
19	49834901	49835221
19	49838581	49838781
19	49866621	49867161
19	49946561	49947281
19	49954981	49955381
19	49956261	49957161
19	49972261	49972721
19	49973621	49973861
19	49977101	49977621
19	49982021	49982441
19	49990401	49991201
19	49999121	49999881
19	50000501	50000821
19	50009941	50010361
19	50015781	50016021
19	50018901	50019501
19	50030941	50031401
19	50036861	50037741
19	50083701	50084041
19	50093281	50094161
19	50094261	50094521
19	50096661	50096981
19	50143221	50144161
19	50144981	50145861
19	50167721	50168161
19	50168781	50169341
19	50175641	50175881
19	50179561	50180721
19	50181221	50181421
19	50184021	50184241
19	50220821	50221101
19	50249421	50249821
19	50269341	50270521
19	50283261	50283741
19	50312021	50312401
19	50312461	50312921
19	50316461	50317121
19	50320641	50321001
19	50321161	50321821
19	50353601	50354641
19	50370281	50371281
19	50372481	50373521
19	50379401	50379601
19	50379761	50381581
19	50393221	50393601
19	50400041	50400501
19	50401001	50401341
19	50414621	50414981
19	50431881	50432261
19	50432301	50433441
19	50456741	50457021
19	50471581	50471941
19	50472681	50472901
19	50490381	50490841
19	50528281	50529501
19	50554041	50554541
19	50828881	50829121
19	50832181	50833021
19	50834001	50834221
19	50836741	50837001
19	50837061	50837261
19	50844321	50844681
19	50860701	50861041
19	50861081	50861281
19	50871881	50872081
19	50872121	50872321
19	50872521	50872721
19	50879461	50880241
19	50887081	50887821
19	50890521	50891221
19	50918101	50918301
19	50918541	50919281
19	50931241	50931581
19	50934721	50935341
19	50979541	50979841
19	51014161	51014921
19	51161281	51161681
19	51182681	51182881
19	51227701	51228701
19	51231721	51231961
19	51307781	51308441
19	51339261	51339501
19	51611401	51612161
19	51617721	51617961
19	51624581	51624881
19	51625701	51626241
19	51626661	51627041
19	51627141	51627421
19	51627981	51628421
19	51631081	51631401
19	51635301	51635521
19	51640181	51640441
19	51640481	51640841
19	51641821	51642141
19	51642621	51642861
19	51645381	51645821
19	51662141	51662341
19	51670441	51670701
19	51714161	51714401
19	51728161	51728441
19	51749401	51749701
19	51831001	51831261
19	51842121	51842581
19	51842921	51843581
19	51843641	51843841
19	51869601	51869961
19	51870301	51871441
19	51875921	51876121
19	51897281	51897821
19	51898641	51899001
19	51910701	51911101
19	51912121	51912441
19	51920341	51920661
19	51920741	51921081
19	51925241	51925501
19	51934421	51934701
19	51964961	51965301
19	52004941	52005241
19	52006641	52007001
19	52034841	52035181
19	52074321	52074561
19	52089441	52089701
19	52097381	52097901
19	52111261	52111521
19	52124461	52124761
19	52154561	52155141
19	52172601	52172841
19	52207101	52207921
19	52239061	52239761
19	52253761	52254361
19	52254861	52255381
19	52257341	52257701
19	52264221	52264481
19	52267641	52268181
19	52274581	52275021
19	52281161	52281361
19	52286641	52286901
19	52288141	52288681
19	52299461	52299661
19	52302641	52302901
19	52307301	52307541
19	52308781	52309021
19	52314581	52314961
19	52318421	52318621
19	52323301	52323521
19	52325601	52325981
19	52327901	52328301
19	52333541	52333841
19	52391121	52391341
19	52408201	52408401
19	52430201	52430801
19	52489961	52490341
19	52511361	52511881
19	52531301	52532041
19	52551801	52552481
19	52598941	52599201
19	52642521	52642741
19	52643081	52643461
19	52674781	52675041
19	52692681	52693901
19	52772601	52773381
19	52799981	52800561
19	52800601	52800881
19	52839381	52839601
19	52873061	52873261
19	52900941	52901181
19	53030341	53031321
19	53039081	53039341
19	53039401	53039681
19	53042241	53042561
19	53073321	53073881
19	53104361	53104821
19	53141241	53141821
19	53193641	53193981
19	53194041	53194301
19	53238161	53238521
19	53289901	53290221
19	53360741	53361041
19	53400461	53401121
19	53426221	53426881
19	53426941	53427241
19	53427561	53427801
19	53445721	53446041
19	53465641	53466361
19	53606541	53607161
19	53662201	53662481
19	53696501	53696761
19	53700141	53700661
19	53758061	53758261
19	53836801	53837101
19	53868801	53869081
19	53898181	53898521
19	53898601	53898801
19	53935001	53935541
19	53970801	53971101
19	54023781	54024401
19	54041021	54041561
19	54057641	54057941
19	54296241	54296601
19	54327041	54327961
19	54333301	54333621
19	54345441	54345721
19	54348161	54348421
19	54352501	54352781
19	54355001	54355441
19	54369461	54369921
19	54370581	54371441
19	54371481	54373161
19	54373741	54374061
19	54374861	54375161
19	54382421	54382901
19	54383041	54383341
19	54393201	54393501
19	54474961	54475341
19	54480781	54481001
19	54481621	54481841
19	54485861	54486141
19	54520601	54520821
19	54522281	54522721
19	54523341	54523801
19	54526881	54527121
19	54527161	54527441
19	54550921	54551241
19	54565961	54566221
19	54580721	54580921
19	54603981	54604361
19	54605841	54606281
19	54618661	54619261
19	54640341	54641581
19	54663141	54664101
19	54665941	54666581
19	54668521	54668721
19	54672261	54672521
19	54683761	54684221
19	54691961	54692421
19	54692941	54695541
19	54704281	54705261
19	54711581	54712561
19	54713401	54714301
19	54714641	54715181
19	54735421	54735861
19	54751641	54752461
19	54775021	54775281
19	54784361	54784621
19	54784881	54785161
19	54786401	54786921
19	54813601	54813921
19	54823781	54824581
19	54828081	54828781
19	54830341	54830661
19	54851001	54851261
19	54857801	54858021
19	54876361	54877161
19	54881401	54881641
19	54883941	54884381
19	54885261	54885761
19	54889901	54890121
19	54899601	54900021
19	54901241	54901501
19	54959541	54959881
19	54959941	54960921
19	54962501	54962881
19	54973961	54975761
19	54975801	54976341
19	55083781	55083981
19	55084221	55084561
19	55084901	55085361
19	55104901	55105361
19	55105461	55105681
19	55117761	55118041
19	55141821	55142041
19	55154421	55154701
19	55155601	55155841
19	55172561	55172781
19	55174201	55174561
19	55182441	55182821
19	55203341	55203601
19	55275721	55276001
19	55383181	55383561
19	55385481	55385801
19	55386961	55387321
19	55389061	55389261
19	55392721	55393001
19	55412501	55412901
19	55463781	55464261
19	55470361	55470681
19	55574381	55574761
19	55586841	55587081
19	55591541	55591801
19	55592301	55592501
19	55592581	55593061
19	55593901	55594121
19	55627521	55628061
19	55628181	55628601
19	55628661	55629541
19	55672001	55672221
19	55677941	55678261
19	55718541	55718781
19	55727861	55728181
19	55728221	55728581
19	55765401	55766001
19	55769881	55771001
19	55791401	55791921
19	55813221	55813441
19	55834681	55835001
19	55837961	55838321
19	55843141	55843381
19	55850081	55851801
19	55865241	55865481
19	55895141	55895681
19	55896661	55897881
19	55910001	55910221
19	55918621	55919901
19	55972881	55973501
19	55979221	55979461
19	55987521	55988641
19	56015181	56015681
19	56028281	56028821
19	56098701	56098981
19	56110221	56111761
19	56116381	56117061
19	56131841	56132161
19	56135501	56136121
19	56146201	56146561
19	56152161	56152461
19	56154801	56155081
19	56164981	56166521
19	56166601	56167081
19	56186301	56186881
19	56189421	56189901
19	56592041	56592421
19	56592521	56592741
19	56616541	56616801
19	56622981	56623321
19	56631641	56633341
19	56651941	56652681
19	56782061	56782421
19	56821021	56821281
19	56825801	56827001
19	56879341	56879721
19	56904841	56905121
19	56915121	56915841
19	57018961	57019241
19	57049681	57050341
19	57078401	57079241
19	57106461	57106941
19	57183061	57183361
19	57349541	57349741
19	57350181	57351381
19	57702681	57703201
19	57751581	57752341
19	57791161	57792101
19	57831461	57832061
19	57862421	57862741
19	57874461	57875061
19	57900941	57901501
19	57922321	57922801
19	57946441	57947001
19	57988841	57989201
19	57998941	57999161
19	58011061	58011421
19	58038521	58039041
19	58071081	58071381
19	58089861	58090601
19	58095241	58095561
19	58111081	58111381
19	58125401	58125721
19	58144301	58144861
19	58193121	58193641
19	58238701	58239141
19	58249801	58250001
19	58257921	58258461
19	58280821	58281201
19	58326001	58326641
19	58330861	58331421
19	58361021	58361301
19	58400261	58400561
19	58427821	58428301
19	58446701	58446921
19	58459061	58459321
19	58513821	58514381
19	58521021	58521261
19	58609501	58609921
19	58662061	58662301
19	58666121	58666761
19	58694161	58695461
19	58789841	58790441
19	58816421	58817081
19	58838181	58839101
19	58858801	58859261
19	58873381	58874501
19	58891801	58892861
19	58897861	58898741
19	58912481	58913181
19	58919541	58920361
19	58951261	58951981
19	58962741	58963301
19	58978001	58978901
19	58986821	58987981
19	59010521	59011221
19	59025261	59025681
19	59030381	59030581
19	59030701	59031681
19	59055061	59056481
19	59066181	59066761
19	59069561	59069801
19	59069841	59070681
19	59070821	59071201
19	59083721	59085181
19	59086401	59087461
19	59092521	59092821
2	263861	264221
2	264701	265361
2	676361	677881
2	1711561	1711761
2	2617101	2617521
2	2685661	2686001
2	2707921	2708141
2	3199721	3199961
2	3246381	3246781
2	3268041	3268441
2	3307441	3307661
2	3381121	3382281
2	3383201	3384181
2	3486981	3487381
2	3522201	3523541
2	3523701	3523921
2	3605441	3606561
2	3622441	3623241
2	3698641	3698901
2	6913361	6913561
2	6920861	6921441
2	6966641	6966921
2	7005061	7006441
2	7057361	7058381
2	7144861	7145141
2	7147981	7148841
2	7184521	7184721
2	7212081	7212401
2	7570781	7571641
2	7572701	7572941
2	7578201	7578401
2	7913381	7914021
2	7935921	7936341
2	8007001	8007261
2	8008001	8008461
2	8144441	8144641
2	8163441	8163721
2	8198861	8199161
2	8216581	8216861
2	8230961	8231541
2	8256881	8257121
2	8293201	8293401
2	8317021	8317441
2	8334061	8334261
2	8344881	8345201
2	8369721	8370021
2	8374421	8374721
2	8384841	8385061
2	8438721	8439441
2	8442001	8442701
2	8443501	8444061
2	8453121	8453401
2	8454161	8454641
2	8455941	8456281
2	8468461	8468741
2	8578721	8578981
2	8612861	8613101
2	8617961	8618221
2	8639221	8639461
2	8641241	8641481
2	8655461	8655741
2	8665681	8666001
2	8666161	8666441
2	8674721	8675701
2	8683561	8684401
2	8684941	8685661
2	8686821	8687321
2	8717001	8717221
2	8723441	8724361
2	8738361	8738801
2	8738981	8739201
2	8743001	8743301
2	8784661	8784981
2	8799001	8799521
2	8799581	8799921
2	8818841	8819541
2	8821321	8821721
2	8821881	8822761
2	8825221	8825721
2	8825761	8826201
2	8977461	8977941
2	8982101	8982361
2	9124281	9124501
2	9143101	9143361
2	9143541	9144601
2	9235801	9236221
2	9282761	9283261
2	9308901	9309281
2	9309541	9309741
2	9315361	9315561
2	9331801	9332021
2	9346361	9347381
2	9371041	9371841
2	9374141	9374401
2	9475661	9475921
2	9476341	9476681
2	9562921	9564261
2	9614101	9615281
2	9678261	9678541
2	9688681	9688921
2	9692681	9693041
2	9695061	9695261
2	9695481	9696621
2	9748041	9748561
2	9769961	9771721
2	9833301	9833521
2	9843381	9843701
2	9843841	9844181
2	9892721	9893221
2	9893281	9893681
2	9939281	9939721
2	9939821	9940441
2	9941221	9941561
2	9983241	9984121
2	10090941	10092121
2	10124401	10124601
2	10169141	10170001
2	10174521	10174761
2	10176161	10176961
2	10177761	10177981
2	10182801	10183101
2	10183341	10184601
2	10205661	10205941
2	10212761	10213001
2	10237601	10237801
2	10256221	10256561
2	10260221	10261061
2	10262641	10262921
2	10263961	10264361
2	10264721	10264921
2	10381861	10382121
2	10410701	10411001
2	10418561	10419041
2	10423241	10423761
2	10425381	10426181
2	10438101	10438301
2	10440001	10440301
2	10442501	10443481
2	10443721	10443961
2	10444161	10444481
2	10471101	10472061
2	10472121	10472601
2	10485361	10485581
2	10490901	10491281
2	10520241	10520441
2	10522381	10523181
2	10530661	10530861
2	10538641	10539021
2	10540601	10541301
2	10548121	10548781
2	10549301	10549541
2	10550341	10550901
2	10572461	10573041
2	10575101	10575361
2	10587641	10589461
2	10830001	10830241
2	10885661	10886021
2	10952321	10953441
2	10961501	10961701
2	10972521	10972761
2	11003941	11004381
2	11272801	11273521
2	11294781	11296201
2	11301221	11301521
2	11315601	11315861
2	11343621	11344001
2	11365121	11365341
2	11482881	11483141
2	11483661	11485621
2	11605541	11606461
2	11724401	11724621
2	11810001	11810221
2	11828301	11828841
2	11831301	11831561
2	11837421	11837621
2	11837661	11837961
2	11841801	11842481
2	11851941	11852181
2	11884041	11884581
2	11886501	11887261
2	11893581	11894021
2	11894081	11894341
2	11894401	11894641
2	11919381	11919581
2	11969661	11969921
2	11970201	11970741
2	11999021	11999321
2	12013561	12013801
2	12013981	12014221
2	12038741	12039021
2	12041221	12041461
2	12043221	12043661
2	12044321	12044601
2	12047301	12047821
2	12054541	12054821
2	12085681	12085881
2	12090261	12090501
2	12154141	12154501
2	12184981	12185361
2	12190601	12190821
2	12197581	12198001
2	12309121	12309561
2	12309861	12310181
2	12317201	12317401
2	12341521	12341761
2	12570841	12571301
2	12592301	12592681
2	12596381	12596921
2	12628521	12628801
2	12633101	12633681
2	12647461	12647801
2	12727981	12728741
2	12756921	12757241
2	12835581	12835881
2	12856181	12856481
2	12857841	12858081
2	12862561	12862841
2	15701161	15701601
2	15717321	15717561
2	15731581	15732561
2	16146341	16146841
2	16766501	16766761
2	16789941	16790761
2	16798681	16798901
2	16803901	16804161
2	16804261	16804561
2	16806461	16806961
2	16807761	16808221
2	16809641	16809901
2	16811801	16812381
2	16814801	16815161
2	16815241	16815441
2	16831681	16832181
2	16835021	16835421
2	16836321	16836581
2	16838021	16838681
2	16845481	16846141
2	16846781	16847401
2	16847681	16847961
2	16881841	16882081
2	16891101	16891441
2	16898801	16899161
2	16938541	16938761
2	16941781	16942061
2	16944881	16945221
2	16954441	16954641
2	17042481	17042701
2	17042801	17043241
2	17043761	17044121
2	17823841	17824081
2	17824501	17824781
2	17827341	17827841
2	17934421	17935521
2	17935561	17935901
2	17985621	17986081
2	17994301	17994501
2	18011881	18012121
2	18059061	18059381
2	18059781	18059981
2	18741161	18742281
2	19547341	19548341
2	19549941	19550421
2	19562161	19562381
2	19562661	19563041
2	19986301	19986521
2	20063181	20063461
2	20068441	20068961
2	20087381	20087601
2	20091661	20092041
2	20101041	20102081
2	20189401	20189601
2	20189761	20190101
2	20249481	20249841
2	20249921	20250301
2	20251101	20252061
2	20298001	20298241
2	20385401	20385841
2	20386201	20386601
2	20550121	20551321
2	20565201	20565401
2	20595841	20596061
2	20611181	20611501
2	20623661	20623861
2	20624281	20625081
2	20629341	20629841
2	20630581	20631001
2	20638161	20638601
2	20639281	20639861
2	20646481	20647941
2	20795221	20795641
2	20796821	20797141
2	20817681	20818481
2	20835641	20835861
2	20842221	20842461
2	20850181	20851521
2	20861301	20861581
2	21185921	21186121
2	21454701	21455161
2	21478761	21479341
2	22496801	22497021
2	22499621	22499921
2	22503921	22504321
2	22505161	22505481
2	23607941	23608161
2	23608281	23608501
2	23990841	23991101
2	24024361	24024621
2	24125381	24125581
2	24148841	24150501
2	24162261	24162461
2	24163121	24163681
2	24163721	24163921
2	24270121	24270721
2	24298761	24299761
2	24300061	24300441
2	24306641	24307821
2	24346001	24347001
2	24552601	24552821
2	24577341	24577541
2	24582901	24583761
2	24587861	24588201
2	24671721	24672021
2	24679581	24679801
2	24705241	24705841
2	24713541	24714221
2	24714461	24715261
2	24716621	24716961
2	25008581	25008821
2	25015641	25016601
2	25050541	25050761
2	25109581	25110161
2	25142541	25142881
2	25142921	25143281
2	25149421	25150081
2	25194121	25195281
2	25255041	25255321
2	25264701	25265461
2	25265501	25265781
2	25352181	25352401
2	25438841	25439141
2	25451721	25451921
2	25474581	25474801
2	25496281	25496541
2	25499561	25499761
2	25499821	25500021
2	25501941	25502541
2	25503281	25503501
2	25508881	25509161
2	25517501	25518341
2	25524361	25525061
2	25529701	25530081
2	25538981	25539501
2	25564601	25565641
2	25584841	25585201
2	25585581	25585861
2	25599681	25600021
2	25643721	25643981
2	25706521	25707021
2	25780621	25780841
2	25781141	25781541
2	25789641	25789901
2	25805341	25805661
2	25810321	25810521
2	25895781	25897101
2	25963881	25964181
2	25966081	25966321
2	25979421	25979681
2	26074801	26075081
2	26100561	26101741
2	26173941	26174141
2	26183781	26184141
2	26204881	26205181
2	26205241	26205741
2	26214461	26214841
2	26220681	26220941
2	26223481	26223681
2	26225561	26226201
2	26231541	26232541
2	26241021	26241341
2	26256041	26257501
2	26291541	26291801
2	26407541	26408201
2	26419921	26420181
2	26467101	26468201
2	26478941	26479141
2	26496961	26497241
2	26521661	26521901
2	26521941	26522181
2	26552961	26553221
2	26568241	26569321
2	26569521	26569901
2	26624641	26624921
2	26678581	26679041
2	26679601	26679801
2	26716481	26716761
2	26726341	26726621
2	26986961	26987461
2	26991841	26992281
2	27008381	27009041
2	27009181	27009401
2	27110041	27110321
2	27184601	27184881
2	27193121	27193561
2	27194141	27194441
2	27233701	27233961
2	27255661	27256161
2	27272981	27274261
2	27274301	27274921
2	27294001	27295141
2	27304021	27304601
2	27308481	27309721
2	27309841	27310041
2	27346081	27346801
2	27357181	27357841
2	27434681	27435761
2	27440121	27440601
2	27485381	27485621
2	27485801	27486101
2	27487601	27488161
2	27545841	27546121
2	27578941	27580241
2	27592621	27593821
2	27594061	27594601
2	27603261	27604041
2	27631841	27632041
2	27632081	27632921
2	27651081	27652361
2	27712481	27712961
2	27719461	27719761
2	27805581	27806181
2	27850901	27851181
2	27851621	27852021
2	27886221	27886621
2	27886661	27887061
2	27906241	27906741
2	27926701	27926901
2	27943041	27943281
2	27950201	27950461
2	27977061	27977301
2	27979641	27980101
2	27994421	27994921
2	28021461	28021681
2	28032601	28033121
2	28055361	28055601
2	28112981	28114541
2	28143481	28143701
2	28177761	28178161
2	28179801	28180121
2	28182361	28182621
2	28216361	28216681
2	28307521	28307741
2	28566101	28566381
2	28579001	28579381
2	28581801	28582701
2	28583301	28583541
2	28583641	28584081
2	28589521	28589941
2	28601281	28601501
2	28612901	28614081
2	28614281	28616061
2	28616181	28616701
2	28618221	28618681
2	28629401	28630361
2	28632061	28632561
2	28633301	28633501
2	28636361	28636741
2	28646801	28647081
2	28660421	28660681
2	28667861	28668141
2	28668781	28669101
2	28670981	28671541
2	28672661	28672921
2	28675401	28675641
2	28686821	28687181
2	28789281	28789961
2	28806861	28807121
2	28807181	28807421
2	28811081	28811321
2	28817221	28817681
2	28823121	28823421
2	28824521	28824841
2	28825941	28826181
2	28844061	28845001
2	28847961	28848361
2	28870641	28870861
2	28904161	28904401
2	28936521	28936721
2	28938901	28939761
2	28940141	28940681
2	28974201	28975121
2	28975161	28975461
2	29033221	29033801
2	29033861	29034101
2	29092721	29093781
2	29117121	29118301
2	29174781	29175201
2	29175361	29176081
2	29223321	29223821
2	29223901	29224121
2	29235061	29235541
2	29237641	29237901
2	29237981	29238261
2	29239221	29239701
2	29240941	29241301
2	29289221	29289421
2	29289941	29290201
2	29304181	29304521
2	29336641	29337181
2	29337861	29338561
2	29338661	29338941
2	29339261	29339561
2	29419761	29419961
2	29446761	29446981
2	29532061	29532261
2	29537681	29537921
2	29537961	29538201
2	29539921	29540401
2	29540981	29541321
2	29703401	29703641
2	30144461	30144721
2	30369121	30371461
2	30387941	30388301
2	30453761	30454021
2	30454081	30454741
2	30455161	30455681
2	30462201	30462441
2	30489101	30489301
2	30516621	30516821
2	30669761	30670701
2	30704361	30704701
2	30726301	30726501
2	30915801	30916041
2	30925541	30926121
2	30929961	30930161
2	30934481	30934981
2	30935821	30936021
2	30936861	30937221
2	30937921	30938221
2	31089821	31090161
2	31255381	31255681
2	31360881	31361121
2	31361161	31361461
2	31393041	31393241
2	31442001	31442401
2	31442481	31442881
2	31456661	31457141
2	31457221	31457441
2	31520561	31521041
2	31541281	31541881
2	31542241	31542621
2	31542681	31543021
2	31607721	31607981
2	32037201	32037481
2	32182061	32182381
2	32205801	32206101
2	32234561	32236601
2	32264621	32265241
2	32288161	32289361
2	32289421	32289761
2	32294321	32294801
2	32357981	32358241
2	32390401	32391221
2	32487041	32487661
2	32489601	32490441
2	32490661	32491101
2	32502801	32503381
2	32509401	32509861
2	32514341	32514581
2	32514841	32515041
2	32581541	32583001
2	32609641	32609941
2	32709861	32710361
2	32721841	32722181
2	32723501	32723821
2	32778961	32779181
2	32785721	32786001
2	32816921	32817201
2	32839261	32839461
2	32852581	32853381
2	33063541	33063801
2	33171421	33171621
2	33171781	33172101
2	33561421	33561861
2	33700781	33701061
2	33701121	33701801
2	33702701	33702981
2	33709781	33710021
2	33823661	33824861
2	34007941	34008141
2	34010261	34010561
2	35672341	35672641
2	36578861	36579421
2	36582481	36583261
2	36583301	36583841
2	36669041	36669361
2	36705041	36705281
2	36780861	36781121
2	36781781	36781981
2	36788741	36788961
2	36824641	36825541
2	36926161	36926581
2	36933141	36933361
2	37012401	37012601
2	37116941	37117321
2	37142901	37143101
2	37193021	37194321
2	37311261	37311941
2	37312981	37313221
2	37384001	37384321
2	37417001	37417261
2	37423481	37424321
2	37458361	37459321
2	37545621	37545861
2	37551321	37551681
2	37551741	37552541
2	37571621	37572521
2	37572881	37573201
2	37576441	37576641
2	37617281	37618041
2	37621441	37621821
2	37750981	37751261
2	37763141	37763341
2	37763421	37763641
2	37782661	37782901
2	37785881	37786161
2	37813441	37813641
2	37828021	37828221
2	37842821	37843541
2	37851701	37851921
2	37862301	37863501
2	37864341	37864641
2	37875541	37876141
2	37880961	37881261
2	37891401	37891761
2	37898101	37898401
2	37898481	37900121
2	37902101	37902461
2	37940521	37940821
2	37989341	37989741
2	38046361	38046581
2	38049921	38050261
2	38056221	38056821
2	38059801	38060061
2	38082361	38082841
2	38099041	38099301
2	38118161	38118361
2	38119661	38120221
2	38152101	38153021
2	38302941	38303161
2	38303241	38304581
2	38341521	38341781
2	38355681	38356221
2	38356661	38356861
2	38357261	38357581
2	38374081	38374281
2	38375641	38375961
2	38395961	38396201
2	38401741	38402061
2	38406041	38406641
2	38491701	38492001
2	38603401	38604861
2	38607441	38608021
2	38615701	38616041
2	38712961	38713221
2	38735561	38735841
2	38760401	38760641
2	38763281	38763521
2	38829361	38830561
2	38830621	38830881
2	38831041	38831261
2	38838601	38838861
2	38840361	38840601
2	38846541	38846961
2	38849401	38849721
2	38861821	38862041
2	38893101	38893321
2	38893821	38894021
2	38894241	38894541
2	38968121	38968321
2	38977521	38978941
2	39005101	39005461
2	39054881	39055121
2	39058041	39058241
2	39059141	39059701
2	39063061	39063561
2	39102661	39103261
2	39187261	39187801
2	39205741	39206021
2	39225001	39225341
2	39347041	39348581
2	39351161	39351841
2	39354261	39354461
2	39356021	39356521
2	39455301	39455541
2	39457061	39457261
2	39604741	39604981
2	39636121	39636321
2	39663821	39664861
2	39703721	39703961
2	39715481	39716001
2	39719041	39719741
2	39719941	39720161
2	39731661	39731861
2	39740861	39741141
2	39847261	39847501
2	39852821	39853121
2	40006261	40006541
2	40007961	40008201
2	40264481	40264901
2	40375541	40375801
2	40611941	40612201
2	40621721	40622161
2	40658681	40659021
2	40677241	40677581
2	40678141	40678601
2	40678641	40678881
2	40679141	40679441
2	40682561	40683261
2	40698481	40698941
2	40707021	40707641
2	40709701	40709981
2	40710721	40710921
2	40714781	40715001
2	40716601	40716801
2	40781921	40782141
2	40783521	40783761
2	40785981	40786381
2	40791341	40791701
2	41184781	41185061
2	41918821	41919021
2	41928501	41928721
2	41963121	41963801
2	42067861	42068521
2	42180841	42181121
2	42194021	42194401
2	42319521	42319781
2	42325641	42326241
2	42329141	42329741
2	42332521	42332841
2	42333181	42333441
2	42345101	42345861
2	42353061	42353281
2	42360161	42360581
2	42363161	42363381
2	42368901	42369101
2	42396181	42397221
2	42423921	42424181
2	42443941	42444161
2	42587081	42587361
2	42588001	42588981
2	42721061	42721261
2	42722161	42722401
2	42875981	42876301
2	42890341	42890561
2	42920301	42920781
2	42949601	42950061
2	42952821	42953061
2	42979241	42980001
2	42980381	42980641
2	42982281	42982761
2	42991161	42991581
2	42997721	42998281
2	43019281	43020561
2	43031381	43031921
2	43036881	43038461
2	43041001	43041221
2	43054821	43055101
2	43063121	43063621
2	43241721	43242061
2	43245501	43245801
2	43286781	43287021
2	43324781	43325061
2	43333141	43333441
2	43334221	43334641
2	43334921	43335221
2	43336501	43336821
2	43354421	43354621
2	43354681	43355201
2	43355241	43355481
2	43356281	43356561
2	43357141	43357461
2	43358141	43359041
2	43361061	43361541
2	43385481	43386501
2	43395681	43396421
2	43401381	43401981
2	43406141	43406381
2	43437781	43438141
2	43440021	43440481
2	43445841	43446141
2	43446661	43447701
2	43449001	43449341
2	43451301	43452561
2	43452621	43455101
2	43460721	43461341
2	43467041	43467861
2	43493901	43494101
2	43496241	43496561
2	43515921	43516181
2	43520781	43521301
2	43530101	43530301
2	43530341	43530641
2	43532181	43532541
2	43532741	43533141
2	43560741	43561001
2	43594241	43594481
2	43635161	43635461
2	43635521	43635901
2	43653661	43653981
2	43683441	43683721
2	43688841	43689101
2	43746981	43747201
2	43764341	43764621
2	43767021	43767601
2	43822801	43823641
2	43839721	43839921
2	43864221	43864521
2	44001021	44001461
2	44222661	44223721
2	44271381	44271681
2	44314341	44314821
2	44327441	44328001
2	44347581	44348041
2	44394921	44396981
2	44414061	44414321
2	44588241	44589361
2	44589441	44589861
2	44706641	44706861
2	44795841	44796061
2	44805661	44806241
2	44935501	44935781
2	45005901	45006221
2	45357941	45358281
2	45361941	45362201
2	45794821	45795421
2	45811201	45811461
2	45812481	45812781
2	45837881	45838101
2	45838301	45838621
2	45864621	45864921
2	45870801	45871101
2	45877061	45877481
2	45877661	45878781
2	45956921	45957421
2	45992501	45992821
2	45998381	45998901
2	46061141	46061381
2	46063961	46064201
2	46087741	46088001
2	46111361	46111601
2	46115381	46115641
2	46117301	46117681
2	46118061	46118361
2	46125021	46125381
2	46137001	46137201
2	46157201	46157481
2	46163381	46163841
2	46280721	46280941
2	46309821	46310281
2	46451921	46452421
2	46466321	46466621
2	46468561	46468761
2	46495401	46495601
2	46523641	46524921
2	46525701	46526401
2	46526681	46526881
2	46613181	46613661
2	46688581	46688801
2	46688901	46689541
2	46691701	46691901
2	46697181	46697861
2	46727281	46727661
2	46737861	46738081
2	46748421	46748781
2	46761721	46761981
2	46762561	46762881
2	46765541	46765821
2	46768981	46770681
2	46771081	46771601
2	46774621	46775081
2	46775141	46775661
2	46779241	46779501
2	46796301	46796721
2	46843521	46844641
2	46925681	46926881
2	46974641	46974861
2	47068861	47069101
2	47100861	47101081
2	47142421	47143561
2	47167461	47169081
2	47169141	47169741
2	47194181	47194821
2	47197461	47198161
2	47205081	47205461
2	47206521	47207281
2	47210441	47210661
2	47212101	47212661
2	47212721	47213101
2	47214201	47214481
2	47229621	47230121
2	47243761	47244021
2	47261141	47262121
2	47262381	47262921
2	47284241	47284981
2	47285381	47285621
2	47298581	47300441
2	47307021	47307521
2	47311081	47311361
2	47402481	47404441
2	47406621	47406881
2	47499521	47499781
2	47516021	47516361
2	47521201	47521401
2	47526781	47527001
2	47527861	47528341
2	47537241	47537541
2	47537721	47538021
2	47550281	47550561
2	47563841	47564121
2	47629981	47630801
2	47748141	47748881
2	47979541	47979861
2	47980001	47980301
2	48009661	48010961
2	48013161	48013581
2	48025761	48026161
2	48026221	48026461
2	48132461	48134361
2	48333741	48334121
2	48338381	48338741
2	48338841	48339461
2	48340361	48340741
2	48341501	48341741
2	48347941	48348321
2	48396301	48396761
2	48417001	48417361
2	48425681	48425881
2	48454761	48455121
2	48541141	48542901
2	48547021	48547461
2	48556161	48556441
2	48559481	48559761
2	48571101	48571301
2	48610281	48610481
2	48640101	48640361
2	48642701	48643001
2	48647641	48648181
2	48660801	48661041
2	48667401	48668441
2	48995921	48996181
2	50201241	50201481
2	53994821	53995501
2	54013781	54014581
2	54197181	54198561
2	54342521	54343241
2	54557601	54558101
2	54760181	54760561
2	54763041	54763301
2	54784901	54785161
2	54785321	54786261
2	54787541	54788061
2	54798181	54798501
2	54801521	54801961
2	54900141	54900461
2	54900521	54901021
2	54935901	54936321
2	54936501	54936961
2	54950201	54951321
2	54951701	54951901
2	55131161	55131561
2	55237261	55237641
2	55246721	55246981
2	55253401	55253601
2	55260541	55260821
2	55274941	55275461
2	55276081	55276541
2	55276581	55276981
2	55277201	55278021
2	55278301	55278521
2	55288661	55288961
2	55327001	55327421
2	55338901	55339261
2	55339741	55340161
2	55360681	55361401
2	55364141	55364441
2	55378041	55378381
2	55379661	55379901
2	55381101	55381601
2	55388821	55389101
2	55450481	55451081
2	55455201	55455461
2	55459221	55460121
2	55496021	55496641
2	55508841	55509821
2	55538641	55538921
2	55646101	55646341
2	55646401	55647581
2	55652401	55653001
2	55746321	55747241
2	55844121	55845901
2	55845941	55846141
2	55920721	55921181
2	56098841	56099101
2	56410761	56411001
2	57623501	57623821
2	57657121	57657321
2	57671101	57671701
2	57717981	57718181
2	57776801	57777081
2	57825681	57825981
2	57987021	57987321
2	58117661	58117961
2	58120041	58120281
2	58121541	58121881
2	58259461	58259881
2	58266321	58266561
2	58273421	58274721
2	58334921	58335461
2	58339701	58340301
2	58468041	58468601
2	58676721	58677141
2	58836521	58836761
2	58958561	58958861
2	59529021	59529281
2	60545101	60545341
2	60561821	60562021
2	60564281	60564701
2	60583181	60583461
2	60612861	60613201
2	60666461	60667101
2	60699241	60699541
2	60711161	60711481
2	60711521	60711761
2	60742781	60743421
2	60743501	60743741
2	60754981	60755201
2	60755241	60755541
2	60761501	60761701
2	60771261	60771481
2	60776581	60777001
2	60777041	60777761
2	60778961	60779321
2	60780701	60780961
2	60781181	60781681
2	60781721	60782901
2	60782961	60783161
2	60788421	60788721
2	60808801	60809261
2	60868921	60869261
2	60901761	60901981
2	60934921	60935201
2	60937861	60938261
2	60983181	60983641
2	61023701	61024301
2	61079681	61079941
2	61084241	61084441
2	61095001	61095441
2	61107881	61109141
2	61109201	61109421
2	61110221	61110501
2	61153521	61153901
2	61154081	61154781
2	61211961	61212201
2	61220061	61220401
2	61239481	61239721
2	61244201	61245301
2	61292521	61293801
2	61372001	61372321
2	61397441	61397661
2	61403941	61405461
2	61653501	61653741
2	61661521	61661861
2	61670661	61671081
2	61697341	61699081
2	61763601	61764321
2	61765141	61766261
2	61921501	61922281
2	61990901	61991981
2	62080841	62082381
2	62115221	62116141
2	62132621	62133101
2	62205741	62205981
2	62266441	62266801
2	62375101	62375321
2	62420041	62420301
2	62422641	62423981
2	62424861	62425061
2	62425461	62425701
2	62429421	62429881
2	62515061	62515381
2	62531801	62532241
2	62639001	62639241
2	62639281	62639481
2	62642241	62642501
2	62684121	62684601
2	62732861	62733561
2	62932121	62933201
2	62933241	62933561
2	63274761	63275081
2	63283981	63284181
2	63351401	63351661
2	63815181	63816461
2	63818221	63818441
2	64067461	64068341
2	64068381	64069301
2	64242601	64242841
2	64245841	64246741
2	64263541	64263741
2	64342961	64343161
2	64364801	64365121
2	64370841	64371961
2	64419221	64419581
2	64431281	64431681
2	64439481	64439881
2	64440001	64440501
2	64447461	64447721
2	64450221	64450501
2	64455241	64455741
2	64487641	64488281
2	64500641	64501301
2	64504341	64504921
2	64681181	64681561
2	64681701	64681921
2	64694561	64694941
2	64750941	64752101
2	64752441	64752721
2	64761581	64761801
2	64834001	64834521
2	64836061	64837061
2	64863861	64864081
2	64871481	64872041
2	64879521	64879861
2	64879961	64880201
2	64880321	64881941
2	64888841	64889081
2	64927321	64927541
2	64954221	64954441
2	64958921	64959201
2	64977721	64979221
2	64994881	64995641
2	65058321	65058841
2	65058941	65059181
2	65065201	65065481
2	65065981	65066401
2	65067121	65067421
2	65068661	65069021
2	65079901	65080541
2	65081921	65082261
2	65085781	65086921
2	65087041	65087401
2	65087701	65087941
2	65089741	65090201
2	65092341	65093001
2	65096941	65097321
2	65100621	65100901
2	65144841	65145141
2	65151381	65151621
2	65159961	65160221
2	65165081	65165381
2	65215401	65217021
2	65244501	65244821
2	65245221	65245741
2	65252801	65253161
2	65267821	65268101
2	65280381	65280701
2	65282481	65282681
2	65282841	65284141
2	65291901	65292961
2	65308341	65308881
2	65355621	65355881
2	65356941	65358141
2	65392821	65393041
2	65414461	65414701
2	65454241	65455741
2	65459261	65459461
2	65459821	65460061
2	65593741	65594061
2	65604841	65605181
2	65610041	65610501
2	65648021	65648241
2	65657581	65658721
2	65659561	65660021
2	65662861	65663061
2	65663121	65663921
2	65677601	65677841
2	65857801	65858061
2	66149981	66150321
2	66661261	66661561
2	66661921	66662381
2	66735541	66735941
2	67624221	67624981
2	68289821	68290341
2	68335301	68335621
2	68384181	68385441
2	68400501	68400761
2	68418221	68418461
2	68427641	68427841
2	68452461	68452781
2	68477421	68477661
2	68478181	68478501
2	68478581	68478821
2	68478921	68480401
2	68499821	68500101
2	68515161	68515401
2	68546521	68546921
2	68547001	68547201
2	68589181	68589461
2	68589901	68590101
2	68592161	68592721
2	68593441	68593721
2	68595101	68595361
2	68604341	68604621
2	68612721	68612941
2	68614481	68615161
2	68615941	68616141
2	68618261	68618641
2	68639721	68639921
2	68650941	68651561
2	68652441	68652641
2	68654441	68654701
2	68662141	68662441
2	68668761	68669181
2	68692461	68692661
2	68693501	68693781
2	68694101	68695101
2	68765001	68765221
2	68889701	68889901
2	68917041	68917581
2	68941961	68942421
2	68961781	68962281
2	68964901	68965121
2	68968461	68968701
2	68968901	68969181
2	68969861	68970081
2	68978941	68979181
2	68992941	68993161
2	68993441	68993901
2	68997521	68997801
2	69001601	69002461
2	69023501	69023781
2	69033621	69033861
2	69035201	69035421
2	69056381	69056841
2	69059081	69060041
2	69061961	69062161
2	69062841	69063081
2	69064281	69064641
2	69084901	69085401
2	69088501	69088801
2	69135541	69135881
2	69390201	69390601
2	69404521	69404821
2	69405121	69405841
2	69533961	69534201
2	69534381	69534801
2	69613841	69614801
2	69617661	69617941
2	69663981	69665161
2	69732861	69733201
2	69762901	69763441
2	69782121	69782381
2	69804041	69804281
2	69809521	69809781
2	69855541	69855761
2	69861421	69861661
2	69869761	69870181
2	69870661	69871401
2	69875341	69875601
2	69941861	69942081
2	69951861	69952061
2	69968381	69968641
2	69968761	69969341
2	69997401	69997661
2	70044161	70044361
2	70056341	70057601
2	70129641	70130061
2	70141221	70143041
2	70145061	70145321
2	70154301	70154621
2	70160621	70160841
2	70161481	70161881
2	70172561	70172901
2	70173761	70174161
2	70205641	70206081
2	70212661	70213301
2	70224401	70224781
2	70237301	70237921
2	70246221	70246621
2	70256901	70257501
2	70270461	70271061
2	70298021	70298301
2	70310521	70310781
2	70313361	70314881
2	70315241	70315521
2	70322321	70322661
2	70338401	70338621
2	70348501	70348701
2	70351221	70351481
2	70351521	70352541
2	70368261	70368881
2	70369021	70370201
2	70370381	70370961
2	70417621	70418441
2	70475261	70476281
2	70484701	70484941
2	70485041	70485601
2	70520281	70521281
2	70528421	70529421
2	70698281	70698541
2	70737381	70737741
2	70743101	70743441
2	70743781	70744161
2	70750901	70751341
2	70756861	70757121
2	70780661	70781541
2	70914041	70914281
2	70995161	70995401
2	71016801	71017021
2	71020481	71020981
2	71078841	71079221
2	71089041	71089261
2	71098701	71099041
2	71147001	71147261
2	71175661	71175901
2	71192101	71192321
2	71204061	71204801
2	71212041	71212301
2	71221361	71221681
2	71221841	71222401
2	71222441	71222781
2	71228281	71228521
2	71291801	71292181
2	71292321	71292841
2	71295081	71296101
2	71297481	71297721
2	71298761	71299541
2	71357001	71358001
2	71454121	71454841
2	71503521	71504261
2	71504721	71504941
2	71558621	71559541
2	71678381	71678801
2	71679801	71680081
2	71680541	71681101
2	71692441	71692641
2	71693801	71694121
2	71701361	71701781
2	71704341	71704761
2	73052561	73053341
2	73089701	73089981
2	73114121	73114341
2	73114381	73115021
2	73115061	73115261
2	73118221	73118521
2	73119881	73120141
2	73143361	73143601
2	73184021	73184381
2	73200821	73201021
2	73207061	73207521
2	73260601	73261141
2	73261741	73262441
2	73297181	73299421
2	73312821	73313041
2	73339481	73339901
2	73339941	73340381
2	73340501	73340781
2	73404001	73404341
2	73404381	73404861
2	73439701	73439921
2	73441181	73441821
2	73459841	73462061
2	73511881	73512661
2	73518321	73518561
2	73520681	73521001
2	73612561	73613721
2	73964201	73964961
2	74006761	74007521
2	74055841	74056721
2	74104521	74104901
2	74153741	74154341
2	74159301	74159561
2	74165121	74165361
2	74175641	74176221
2	74179681	74179981
2	74198201	74198421
2	74206701	74207221
2	74208381	74208681
2	74211561	74211801
2	74211901	74212201
2	74212441	74213161
2	74214641	74214921
2	74229441	74229961
2	74247881	74248161
2	74264541	74265241
2	74268421	74268641
2	74306841	74307461
2	74307501	74307861
2	74347281	74347841
2	74374601	74375341
2	74405321	74406521
2	74408821	74409221
2	74412601	74413581
2	74425381	74426521
2	74618941	74619381
2	74642041	74642361
2	74642441	74642681
2	74648301	74649401
2	74667561	74668001
2	74681721	74682361
2	74684481	74685741
2	74692101	74692741
2	74699281	74700001
2	74709661	74710701
2	74725621	74725881
2	74730121	74730701
2	74733721	74733981
2	74734221	74735001
2	74742681	74742921
2	74742961	74743201
2	74743281	74743681
2	74753421	74753801
2	74756301	74758141
2	74776001	74776281
2	74776721	74776941
2	74781301	74782081
2	74782161	74783041
2	74801021	74801321
2	74803901	74804501
2	74804761	74805021
2	74881061	74881961
2	74942201	74942921
2	74967861	74968241
2	74968801	74969001
2	75016341	75016941
2	75034101	75034381
2	75044121	75044821
2	75051881	75052141
2	75059061	75059701
2	75060821	75062541
2	75062981	75063181
2	75063241	75063841
2	75071101	75071381
2	75072401	75073021
2	75076301	75076981
2	75092081	75092321
2	75102221	75102461
2	75103481	75103701
2	75149701	75150041
2	75185101	75186281
2	75245261	75245661
2	75515041	75515421
2	75867721	75867941
2	75873761	75874421
2	75937561	75938401
2	79204721	79205301
2	83065061	83065381
2	84686101	84686921
2	84743321	84743721
2	85057101	85057561
2	85060021	85060561
2	85073181	85073481
2	85084001	85084301
2	85107781	85108001
2	85109301	85109501
2	85115781	85116421
2	85122001	85122201
2	85125341	85126061
2	85132281	85133181
2	85133241	85133501
2	85134221	85134841
2	85135521	85135801
2	85147021	85147261
2	85152821	85153461
2	85154121	85154461
2	85166761	85167161
2	85168041	85168261
2	85173281	85173921
2	85190861	85191161
2	85197501	85199361
2	85240081	85240281
2	85281041	85281281
2	85284801	85285101
2	85512641	85512881
2	85534061	85534421
2	85536861	85537141
2	85545881	85546181
2	85552221	85552421
2	85553801	85554241
2	85554981	85555601
2	85581381	85582161
2	85629101	85629361
2	85632541	85633181
2	85635741	85635981
2	85637021	85637941
2	85640721	85640921
2	85641021	85641401
2	85645461	85645921
2	85647681	85648261
2	85655741	85656061
2	85664521	85665841
2	85669101	85669301
2	85726261	85726561
2	85727421	85727641
2	85728401	85728821
2	85751701	85751901
2	85762101	85762361
2	85765501	85767101
2	85777741	85778001
2	85779281	85779481
2	85788361	85789021
2	85791241	85791581
2	85804641	85804841
2	85805021	85805861
2	85810861	85811161
2	85811381	85811901
2	85814701	85815121
2	85817741	85817981
2	85822341	85823181
2	85829301	85830461
2	85838741	85839721
2	85843041	85843681
2	85864681	85864941
2	85875321	85875541
2	85893701	85893961
2	85896741	85896941
2	85899501	85900001
2	85901581	85901861
2	85906381	85906621
2	85926001	85926341
2	85931901	85932101
2	85933641	85934221
2	85934401	85934641
2	85936501	85936741
2	85938181	85938421
2	85939441	85939741
2	85956161	85956401
2	85975221	85975481
2	85977661	85977981
2	85980801	85981261
2	85981541	85981901
2	86017601	86017921
2	86041381	86041621
2	86054601	86054801
2	86081061	86081321
2	86114841	86115081
2	86115361	86116781
2	86221081	86221461
2	86244161	86244721
2	86262981	86263361
2	86263521	86263941
2	86264541	86264821
2	86265421	86265861
2	86299741	86299941
2	86307101	86307341
2	86307461	86308261
2	86332581	86333661
2	86421981	86423101
2	86426381	86426901
2	86452721	86453001
2	86586161	86586361
2	86667741	86669221
2	86669281	86670121
2	86789801	86790781
2	86849761	86851221
2	86946961	86947681
2	87034541	87034921
2	87035521	87035781
2	87064441	87064701
2	87303261	87304021
2	87559421	87559641
2	88315901	88316421
2	88316461	88316821
2	88334841	88335041
2	88354721	88355561
2	88459481	88459681
2	88469541	88470161
2	88530481	88530741
2	88565021	88565361
2	88581421	88581761
2	88899641	88899881
2	88926241	88928021
2	88979901	88980101
2	88990561	88991841
2	88991901	88992121
2	88993461	88993781
2	89131281	89131481
2	89166381	89166661
2	89197281	89197541
2	89203381	89203581
2	89508141	89508421
2	89512741	89512981
2	89572701	89572901
2	89879041	89879241
2	89948181	89948461
2	90067281	90067501
2	90482141	90482381
2	91761001	91761261
2	91762121	91762481
2	91763141	91763441
2	91763841	91764201
2	91807041	91807261
2	91812581	91812821
2	91816141	91816881
2	91847941	91848141
2	91954541	91954741
2	91960321	91960601
2	92318601	92318801
2	95688121	95688321
2	95781181	95781581
2	95787221	95788161
2	95824821	95825761
2	95830941	95831861
2	95872861	95873621
2	96011341	96011541
2	96067861	96068981
2	96366321	96366641
2	96401101	96401361
2	96658001	96658201
2	96676161	96676401
2	96688521	96688741
2	96728921	96729141
2	96782601	96783021
2	96810501	96811581
2	96811841	96812421
2	96814141	96814741
2	96823441	96823921
2	96840301	96840561
2	96873881	96874901
2	96890821	96891241
2	96899621	96899821
2	96907661	96908481
2	96911341	96911981
2	96917521	96917721
2	96923521	96923861
2	96926161	96926901
2	96930921	96932381
2	96971001	96971481
2	96987141	96987861
2	97001341	97001941
2	97073181	97073381
2	97151541	97152181
2	97155421	97155721
2	97173821	97174221
2	97175161	97175421
2	97194121	97194341
2	97197761	97198241
2	97199181	97199701
2	97202221	97203521
2	97203601	97204001
2	97204341	97204901
2	97220121	97220401
2	97222701	97222941
2	97283081	97283721
2	97288881	97289121
2	97303241	97303461
2	97303541	97304461
2	97321321	97321581
2	97330741	97331341
2	97405501	97406101
2	97413561	97413761
2	97426141	97427281
2	97429721	97429921
2	97429961	97430341
2	97466701	97467001
2	97481341	97483081
2	97505121	97505481
2	97522921	97524321
2	97527661	97527901
2	97532421	97532621
2	97534281	97534641
2	97539461	97539661
2	97551521	97551861
2	97553801	97554361
2	97579281	97579501
2	97626201	97626421
2	97778141	97778341
2	97778701	97779621
2	98206701	98206901
2	98207301	98207561
2	98261641	98262941
2	98279241	98279601
2	98279821	98281101
2	98313781	98314021
2	98316721	98316921
2	98357061	98357261
2	98487001	98487281
2	98527881	98528201
2	98547661	98547921
2	98611541	98613121
2	98629101	98629581
2	98643461	98644081
2	98655981	98656241
2	98698381	98698681
2	98703421	98703801
2	98704221	98704481
2	98704721	98705161
2	98708241	98708521
2	98750641	98751101
2	98868921	98869141
2	99001581	99001841
2	99029361	99029601
2	99061121	99061921
2	99070921	99071401
2	99071961	99072581
2	99077281	99077901
2	99080421	99081161
2	99081361	99081841
2	99082201	99082501
2	99086461	99086681
2	99104461	99104681
2	99121701	99122321
2	99122521	99122841
2	99124421	99125081
2	99125141	99125681
2	99131641	99131901
2	99134541	99134841
2	99224541	99225401
2	99225481	99225721
2	99265901	99266201
2	99346701	99346941
2	99347121	99348481
2	99365241	99366081
2	99374461	99374941
2	99376761	99377061
2	99380961	99381201
2	99421761	99422221
2	99438961	99439521
2	99441021	99441221
2	99683121	99683381
2	99757301	99758501
2	99767201	99767481
2	99771101	99772021
2	99797261	99798001
2	99952461	99953201
2	99953241	99954481
2	100105481	100107321
2	100131421	100131661
2	100171941	100172181
2	100175621	100175881
2	100372521	100372841
2	100388101	100389001
2	100404341	100404641
2	100443881	100444121
2	100625541	100625781
2	100721221	100721821
2	100757101	100757361
2	100758941	100759301
2	100794581	100794821
2	100800841	100801301
2	100828061	100828381
2	100830721	100830941
2	100859741	100860141
2	100878601	100878841
2	100997741	100998021
2	101033801	101034121
2	101171401	101171601
2	101178821	101180101
2	101197181	101197701
2	101204581	101204881
2	101369181	101369381
2	101618181	101619241
2	101647421	101647821
2	101655221	101655681
2	101657941	101658181
2	101729221	101729501
2	101731241	101731541
2	101734341	101734601
2	101767381	101768161
2	101768961	101769181
2	101769281	101769541
2	101784061	101784281
2	101790321	101790761
2	101796421	101796961
2	101807441	101808041
2	101822081	101822301
2	101840281	101840681
2	101868721	101869961
2	101923261	101923821
2	101924561	101925661
2	101944641	101945381
2	101946941	101947241
2	101978041	101978321
2	102003461	102004081
2	102015961	102016181
2	102021881	102022141
2	102058481	102058721
2	102063321	102063681
2	102080241	102080741
2	102083041	102083281
2	102090421	102090821
2	102091241	102091781
2	102126021	102126301
2	102133561	102134201
2	102137981	102138281
2	102141381	102141841
2	102150761	102151161
2	102162961	102163261
2	102177461	102177721
2	102235561	102235901
2	102239581	102240001
2	102242021	102242241
2	102313581	102314441
2	102314581	102314781
2	102330661	102331001
2	102339301	102339681
2	102353301	102353621
2	102397841	102398141
2	102500401	102500621
2	102529121	102529381
2	102538061	102538461
2	102547961	102548201
2	102574521	102574841
2	102577501	102578181
2	102578301	102578601
2	102589341	102589841
2	102607881	102608521
2	102627421	102627781
2	102637121	102637521
2	102642061	102642481
2	102649821	102650281
2	102657841	102658221
2	102666501	102666721
2	102669581	102669921
2	102679921	102680301
2	102680701	102681041
2	102690741	102691201
2	102698961	102699921
2	102711381	102711761
2	102720781	102721221
2	102758961	102759721
2	102772361	102772681
2	102804201	102804621
2	102843961	102844981
2	102857161	102857581
2	102875001	102875361
2	102890241	102890701
2	102895181	102895441
2	102895601	102895821
2	102899121	102899641
2	102900581	102900781
2	102907821	102908281
2	102911621	102911881
2	102918421	102918641
2	102972081	102972341
2	102972421	102972621
2	102974481	102974741
2	103034941	103035201
2	103041321	103041581
2	103125381	103125701
2	103220421	103220701
2	103232381	103232581
2	103352881	103353681
2	104995321	104995521
2	105059681	105059901
2	105082521	105082721
2	105090061	105090321
2	105103881	105104121
2	105189261	105189801
2	105216181	105216501
2	105237341	105237541
2	105274941	105275281
2	105371761	105372041
2	105389461	105389981
2	105397621	105397981
2	105470381	105470621
2	105489741	105490201
2	105505721	105505981
2	105593121	105593381
2	105653921	105655001
2	105716581	105716841
2	105925701	105925941
2	105930401	105930681
2	105944761	105945001
2	105946041	105946781
2	105953601	105954201
2	105986301	105986561
2	106015241	106015661
2	106361061	106362221
2	106392521	106392721
2	106392901	106393181
2	106406661	106406921
2	106416881	106417121
2	106419041	106419421
2	106444221	106444521
2	106490281	106490481
2	106712221	106712581
2	106720901	106721101
2	106731781	106732041
2	106777401	106777621
2	106805841	106806141
2	106809121	106809701
2	106809841	106810041
2	106810161	106811301
2	106886021	106886641
2	106970241	106970461
2	107128121	107128421
2	107128481	107128701
2	107147401	107147621
2	107153401	107154121
2	107154441	107154641
2	107159261	107159521
2	107198601	107198861
2	107199101	107199301
2	109064921	109065981
2	109150161	109151701
2	109200481	109200761
2	109201841	109202161
2	109204121	109204501
2	109204541	109205081
2	109207501	109208081
2	109210361	109210581
2	109210621	109210981
2	109237561	109237801
2	109252861	109253141
2	109253261	109253461
2	109253761	109254141
2	109257221	109257441
2	109268781	109269521
2	109335681	109336621
2	109402681	109403681
2	109647821	109648561
2	109744461	109746381
2	109827361	109827581
2	109829841	109830961
2	109842761	109842981
2	109848561	109848761
2	109855021	109855561
2	109871001	109871201
2	109872121	109872361
2	109883501	109883901
2	109891521	109891821
2	109948761	109949261
2	110267781	110268001
2	110370921	110372601
2	110393581	110394221
2	110395501	110395741
2	110858821	110859361
2	110962321	110962921
2	110969741	110970241
2	111435341	111436101
2	111472481	111472681
2	111562521	111562781
2	111569381	111569581
2	111632801	111633041
2	111704641	111704901
2	111751141	111751721
2	111751861	111752201
2	111780401	111780601
2	111790561	111790761
2	111818861	111819081
2	111858341	111858721
2	111875861	111876061
2	111877961	111881061
2	111976921	111977221
2	112276701	112277001
2	112283701	112283921
2	112376201	112377081
2	112382401	112382721
2	112383721	112383921
2	112390141	112390461
2	112391721	112391941
2	112417021	112417641
2	112423381	112423661
2	112425161	112425401
2	112429001	112429381
2	112433541	112433801
2	112436741	112437141
2	112456301	112456981
2	112459781	112459981
2	112641281	112642101
2	112656081	112656721
2	112677801	112678061
2	112758961	112759341
2	112761801	112762241
2	112763661	112764061
2	112768301	112768701
2	112790281	112790661
2	112790781	112791081
2	112806901	112807121
2	112811541	112814041
2	112895321	112895601
2	113012081	113012841
2	113017081	113017301
2	113032701	113033961
2	113191101	113191381
2	113238581	113238941
2	113238981	113240541
2	113299381	113300201
2	113339941	113340181
2	113341481	113342581
2	113357661	113357901
2	113380141	113380401
2	113382001	113382321
2	113382481	113382681
2	113384701	113385221
2	113388701	113388901
2	113402681	113404061
2	113431781	113432141
2	113448361	113448741
2	113450041	113450501
2	113457881	113458241
2	113458701	113459281
2	113465781	113466141
2	113484261	113484681
2	113486921	113487181
2	113507341	113507601
2	113512261	113512481
2	113522061	113522601
2	113530041	113530241
2	113541941	113542201
2	113551021	113551461
2	113551741	113552081
2	113556921	113557201
2	113594161	113594621
2	113596861	113597701
2	113599001	113599221
2	113599281	113599621
2	113638801	113639281
2	113642561	113642761
2	113645621	113645861
2	113693841	113694221
2	113699401	113699601
2	113716481	113716681
2	113837741	113837941
2	113840921	113841201
2	113869481	113869881
2	113881441	113881641
2	113882121	113882401
2	113884721	113885421
2	113914901	113915141
2	113924881	113925221
2	113931021	113931681
2	113938721	113939181
2	113956321	113956521
2	113956561	113957061
2	113961541	113961781
2	113975881	113976381
2	113977621	113977861
2	113992961	113993421
2	113998481	113998821
2	114015181	114015381
2	114018621	114019121
2	114040561	114040901
2	114100281	114100541
2	114123461	114123701
2	114128181	114128421
2	114134321	114134841
2	114147921	114148641
2	114341121	114341361
2	114341461	114341801
2	114361021	114362061
2	114384581	114384941
2	114513641	114514981
2	114615121	114615321
2	114620781	114621201
2	114635581	114635841
2	114644041	114644581
2	114647001	114647961
2	114648021	114648781
2	114651981	114652321
2	114659621	114659821
2	114724421	114724721
2	118571921	118572781
2	118593581	118593801
2	118738381	118739081
2	118760941	118761221
2	118770821	118772141
2	118773361	118773621
2	118774421	118774841
2	118798561	118798781
2	118813101	118813421
2	118813741	118814121
2	118818861	118819281
2	118845581	118846341
2	118846921	118847341
2	118855281	118855581
2	118862121	118862421
2	118880161	118880521
2	118882161	118882361
2	118926921	118927161
2	118943281	118943661
2	118943821	118944181
2	118960381	118960581
2	118979641	118979861
2	119613301	119613541
2	119639221	119639421
2	119640301	119640581
2	119660301	119660701
2	119671361	119671621
2	119693861	119694221
2	119697661	119697881
2	119698001	119698401
2	119703441	119703881
2	119712261	119712681
2	119725561	119725941
2	119728121	119728821
2	119731481	119732021
2	119771381	119771661
2	119981041	119982021
2	120021201	120021481
2	120039901	120040181
2	120040241	120040561
2	120041501	120042041
2	120084581	120084781
2	120113401	120113741
2	120123881	120125441
2	120145321	120145661
2	120240761	120241001
2	120275141	120275381
2	120399201	120399461
2	120436521	120436881
2	120460481	120460721
2	120511561	120511781
2	120516961	120518001
2	120621801	120622321
2	120770361	120771141
2	120866821	120867061
2	120934541	120934821
2	120934861	120935141
2	120960921	120961121
2	120980441	120981541
2	120989941	120990161
2	121000781	121000981
2	121009501	121011681
2	121022701	121022981
2	121095641	121095961
2	121101001	121101261
2	121102681	121103421
2	121103601	121103841
2	121834601	121834821
2	121853001	121853221
2	121954921	121955801
2	122042161	122042781
2	122044761	122045321
2	122287861	122289161
2	122353921	122354661
2	122406141	122407961
2	122456901	122457641
2	122493921	122494921
2	122512881	122513601
2	122732661	122732961
2	123464301	123464641
2	123495281	123495661
2	123831001	123831321
2	124496201	124496641
2	127402361	127402801
2	127402841	127403061
2	127413221	127414421
2	127415301	127415941
2	127416741	127417201
2	127534301	127535261
2	127584141	127584421
2	127586141	127586381
2	127589161	127589581
2	127603881	127604141
2	127643941	127644381
2	127729341	127729561
2	127729641	127729881
2	127772221	127772621
2	127783181	127783541
2	127822041	127822901
2	127824441	127825001
2	127838181	127838941
2	127843101	127843301
2	127844461	127845101
2	127863401	127863601
2	127863641	127863841
2	127863881	127864261
2	127864321	127865461
2	127886081	127886281
2	127892801	127893041
2	127916521	127916781
2	127934261	127934781
2	127991341	127991621
2	128051421	128051921
2	128052721	128052981
2	128063661	128064021
2	128071001	128071381
2	128144481	128146301
2	128147361	128147581
2	128155841	128156161
2	128162361	128162601
2	128165541	128166161
2	128169521	128170061
2	128173521	128173881
2	128180581	128180981
2	128244201	128244401
2	128266181	128266481
2	128283641	128284821
2	128321181	128321481
2	128387741	128388081
2	128388141	128388501
2	128407301	128407601
2	128453321	128453521
2	128458041	128458601
2	128458661	128460041
2	128507141	128507401
2	128568221	128569261
2	128615141	128616041
2	128643381	128644401
2	128655941	128656241
2	128784581	128786301
2	128848321	128849261
2	128919861	128920201
2	128924621	128924841
2	128927141	128927481
2	128936841	128937041
2	128975341	128975541
2	128990581	128991401
2	129037641	129038201
2	129038381	129038721
2	129075041	129075621
2	129075841	129077081
2	129079241	129080241
2	129200561	129200761
2	129230401	129230721
2	129230761	129231261
2	129271221	129272001
2	129278381	129278841
2	129315361	129315661
2	129379961	129380281
2	129412041	129412341
2	129444101	129444341
2	129468461	129468681
2	129490641	129491021
2	129492121	129492821
2	129494221	129494661
2	129960961	129961261
2	130221701	130221921
2	130241021	130241381
2	130516441	130516821
2	130569301	130570261
2	130570861	130571061
2	130571121	130571361
2	130607221	130607421
2	130634921	130635261
2	130938881	130939941
2	131090201	131090401
2	131099421	131101041
2	131112821	131114301
2	131129401	131130581
2	131143441	131143641
2	131148041	131148401
2	131148441	131149501
2	131485121	131485541
2	131555021	131556061
2	131622461	131622901
2	131850441	131851581
2	131862121	131862361
2	131862441	131863061
2	131863681	131864301
2	131903841	131904161
2	131911621	131911861
2	132249681	132250921
2	132285321	132285561
2	132426481	132426781
2	132431561	132431861
2	132439721	132440381
2	133141621	133142421
2	133335301	133335641
2	133403581	133403801
2	134865741	134866181
2	134875901	134876361
2	134877021	134879181
2	134894981	134895201
2	134975621	134975821
2	134976561	134976761
2	134976941	134977161
2	135003041	135003261
2	135052281	135052501
2	135208521	135208721
2	135475741	135476821
2	135494101	135494381
2	135497201	135498001
2	135516261	135516641
2	135541541	135541761
2	135669961	135670301
2	135675661	135676841
2	135701221	135701421
2	135761901	135762121
2	135809681	135810581
2	136287841	136289741
2	136498941	136500321
2	136555121	136555361
2	136633201	136633661
2	136633701	136634281
2	136648501	136648761
2	136650901	136651341
2	136742861	136743721
2	136754961	136755241
2	136758161	136758481
2	136765681	136766441
2	136769981	136770221
2	136776841	136777381
2	136780321	136780661
2	136856081	136856321
2	136870841	136871201
2	136872081	136872281
2	136873661	136875181
2	136875481	136875881
2	136876781	136877021
2	136878841	136879101
2	136882461	136882661
2	136889621	136890261
2	136893781	136894361
2	136965021	136965241
2	136971841	136972461
2	136983641	136983901
2	136995861	136996081
2	136996261	136996941
2	137003781	137004101
2	137011241	137011521
2	137013121	137013661
2	137082681	137082981
2	137083621	137083941
2	137085141	137085341
2	137088881	137089161
2	137136401	137136621
2	137139581	137140221
2	137141981	137142241
2	137142281	137142521
2	137181081	137181321
2	137936321	137936821
2	138717861	138718101
2	138721561	138721921
2	138726341	138727301
2	138785841	138786461
2	138817861	138818061
2	138848041	138848241
2	139232821	139233381
2	139258761	139259941
2	139260701	139260901
2	139262481	139262741
2	139572141	139572561
2	142314881	142315261
2	142943601	142943801
2	143453001	143453281
2	143598081	143598361
2	143623361	143623841
2	143623881	143624241
2	143625701	143626341
2	143628301	143628501
2	143630921	143631281
2	143631741	143632401
2	143634981	143635301
2	143635541	143635781
2	143637861	143638201
2	143747441	143747641
2	143787761	143788061
2	143791921	143792221
2	143825941	143826461
2	143841221	143841581
2	143868501	143868701
2	143886241	143887021
2	143898881	143899261
2	143904741	143904961
2	143907921	143908221
2	143910281	143910561
2	143916521	143916721
2	143975341	143975681
2	144002641	144002961
2	144019321	144019921
2	144020101	144020361
2	144020701	144021001
2	144180281	144180541
2	144895581	144896021
2	144901121	144901641
2	144910441	144910681
2	144941401	144941621
2	144955761	144955961
2	144995501	144996161
2	145089421	145090561
2	145131961	145132221
2	145134121	145134361
2	145140401	145140901
2	145170301	145170621
2	145171661	145172581
2	145183961	145184321
2	145192381	145192741
2	145198841	145199061
2	145205201	145205421
2	145212421	145212621
2	145214201	145214721
2	145217521	145217981
2	145218901	145219281
2	145250601	145251321
2	145265161	145265461
2	145265741	145266081
2	145266141	145266461
2	145268061	145268301
2	145273261	145273901
2	145273961	145275381
2	145276741	145277081
2	145277561	145277921
2	145364361	145364621
2	145365461	145365841
2	145403061	145403301
2	145417241	145417881
2	145418281	145419141
2	145423681	145423921
2	145429281	145429741
2	145439901	145440161
2	145440661	145440921
2	145441001	145441281
2	145444401	145444961
2	145450681	145451121
2	145458721	145459341
2	145459701	145459961
2	145461241	145461881
2	145461961	145462181
2	145590621	145590981
2	145693241	145693601
2	145703941	145704141
2	145899561	145899861
2	146016601	146017101
2	146169121	146169401
2	146351621	146351821
2	146440121	146440641
2	146450481	146451101
2	146500661	146500881
2	146502741	146503021
2	146509201	146509761
2	148318801	148319021
2	148380921	148381221
2	148386501	148386901
2	148388061	148388481
2	148394121	148394501
2	148394541	148394801
2	148446961	148447801
2	148601401	148602441
2	148777641	148779201
2	149266881	149267361
2	149303081	149303521
2	149303861	149304101
2	149371721	149372261
2	149400401	149400941
2	149401621	149403121
2	149403181	149403521
2	149403581	149403961
2	149416701	149416961
2	149639141	149639461
2	149684301	149684501
2	149684561	149685041
2	149805321	149805741
2	149822441	149822741
2	149846481	149846681
2	149873961	149874161
2	149925821	149926341
2	149941581	149941881
2	149941961	149942241
2	150009001	150009601
2	150017521	150017761
2	150018081	150018361
2	150024021	150024241
2	150024561	150024761
2	150443741	150444581
2	150454141	150454481
2	151768601	151768821
2	152095421	152095641
2	152117781	152118541
2	152145861	152146281
2	152146321	152146801
2	152154321	152154801
2	152204561	152204801
2	152213881	152214221
2	152220301	152220581
2	152266121	152267161
2	152493701	152493981
2	152494061	152494281
2	152684421	152685481
2	152696801	152697321
2	152742741	152743361
2	152761321	152761701
2	152774821	152775241
2	152779401	152779681
2	152803821	152804681
2	152861081	152861561
2	152882161	152882681
2	152887401	152887821
2	152899381	152899781
2	152911141	152911481
2	152919241	152919441
2	153031541	153033081
2	153057101	153057301
2	153191441	153192261
2	153275221	153275501
2	153277481	153277801
2	153277941	153278501
2	153288681	153289061
2	153323461	153323801
2	153325421	153325961
2	153342701	153342901
2	153356481	153356681
2	153429801	153430161
2	153450821	153451301
2	153468161	153468861
2	153468961	153469321
2	153573441	153575721
2	153587121	153587401
2	154335201	154335521
2	156547361	156547621
2	156548741	156548941
2	157185661	157186301
2	157188201	157189961
2	157190301	157191601
2	157192101	157192341
2	157198001	157199621
2	157212601	157212861
2	157252641	157252981
2	157256821	157257121
2	157257201	157257401
2	157257441	157257801
2	157261961	157262561
2	157287661	157287941
2	157292061	157293061
2	157293401	157293601
2	157293801	157294421
2	157321241	157321481
2	157327541	157327761
2	157327801	157328001
2	158035501	158035761
2	158039361	158039841
2	158184101	158184361
2	158272061	158272561
2	158273621	158274061
2	158274921	158275141
2	158277161	158278261
2	158296061	158296261
2	158296421	158296681
2	158298141	158298621
2	158299641	158299881
2	158300321	158300781
2	158300841	158301081
2	158309661	158310541
2	158320461	158320701
2	158320781	158321001
2	158325381	158325761
2	158325821	158326261
2	158337261	158337481
2	158365261	158365601
2	158485061	158485921
2	158695021	158695481
2	158732141	158733621
2	158890801	158891061
2	158970221	158970641
2	158999121	158999721
2	159071001	159071301
2	159154201	159154441
2	159312961	159313601
2	159313741	159314941
2	159610621	159610821
2	159757861	159758061
2	159824861	159825241
2	159825321	159825601
2	160082761	160083021
2	160106581	160106841
2	160142421	160142681
2	160142741	160143921
2	160183121	160183401
2	160183441	160183861
2	160219381	160219881
2	160353741	160354081
2	160418761	160419161
2	160430801	160431081
2	160471621	160471881
2	160471961	160472721
2	160568421	160569561
2	160595081	160595321
2	160610341	160610741
2	160652621	160653101
2	160654141	160654881
2	160658521	160658721
2	160747521	160747781
2	160750061	160750261
2	160759881	160760621
2	160760681	160761861
2	160778381	160778621
2	160790201	160790521
2	160952921	160953341
2	161064661	161064921
2	161108901	161109121
2	161126341	161126961
2	161150901	161151141
2	161208501	161208801
2	161224521	161224861
2	161228181	161228521
2	161232441	161232641
2	161238021	161238461
2	161245041	161245581
2	161247381	161247581
2	161250721	161250961
2	161263221	161264741
2	161267721	161268001
2	161288001	161288321
2	161349581	161350001
2	161407881	161408101
2	161423281	161423621
2	161507301	161507541
2	161508781	161509221
2	161522661	161523321
2	161560481	161560761
2	161599241	161599561
2	161850961	161851181
2	161920261	161920541
2	161933801	161934861
2	161979821	161980061
2	161980821	161981041
2	161993241	161993801
2	161997581	161997781
2	162016621	162018161
2	162022061	162022721
2	162034481	162034681
2	162094161	162094381
2	162094441	162094741
2	162095321	162095561
2	162164541	162165441
2	162271101	162271581
2	162280201	162280401
2	162832041	162832301
2	162870121	162870321
2	162870381	162870641
2	162930301	162930801
2	162969001	162969321
2	162970321	162970561
2	162982721	162983001
2	163077561	163077841
2	163117541	163118481
2	163157801	163158021
2	163174301	163175661
2	163199401	163199681
2	163200261	163201301
2	163774161	163774441
2	163784921	163785161
2	164204981	164205221
2	164205561	164205801
2	165579101	165579761
2	165594221	165594421
2	165697361	165698801
2	165706861	165707061
2	165777001	165777261
2	165821281	165821581
2	166150301	166150521
2	166600001	166600301
2	166649701	166651461
2	166672241	166672561
2	166731041	166731261
2	166734201	166734661
2	166754161	166754601
2	166809861	166810901
2	166923821	166924081
2	166945261	166945461
2	166946941	166947201
2	166947521	166947761
2	166949361	166949961
2	167232161	167233061
2	167292821	167293021
2	168149161	168150161
2	169006581	169006861
2	169021941	169022201
2	169042121	169042341
2	169067661	169068041
2	169079821	169080081
2	169102901	169104621
2	169203241	169203441
2	169219961	169220421
2	169221821	169222041
2	169312121	169313261
2	169313441	169313661
2	169325801	169326101
2	169346541	169346981
2	169347021	169347401
2	169347561	169347801
2	169407301	169407581
2	169542501	169542861
2	169746681	169747181
2	169818221	169818481
2	169827401	169827621
2	169893361	169893901
2	169894841	169895221
2	169903861	169904101
2	169907341	169907681
2	169923341	169923921
2	169925881	169926241
2	169928621	169929401
2	169936801	169937141
2	169952181	169952381
2	169966361	169966581
2	169988521	169988721
2	170335861	170336361
2	170429781	170430601
2	170440721	170441821
2	170515881	170516081
2	170550621	170551401
2	170590161	170590841
2	170625021	170625281
2	170655201	170655781
2	170680981	170681641
2	170683701	170684981
2	170818461	170818761
2	171572241	171572601
2	171573401	171573621
2	171627281	171627721
2	171673301	171673561
2	171785241	171786521
2	171786721	171787041
2	171807021	171807301
2	171829801	171830681
2	172003181	172003521
2	172016161	172018041
2	172272641	172272881
2	172290161	172291421
2	172378521	172380501
2	172430641	172430921
2	172543721	172544921
2	172655021	172655421
2	172750641	172751201
2	172778521	172779441
2	172796181	172796541
2	172811161	172811601
2	172812781	172813321
2	172815121	172815401
2	172864601	172865201
2	172944621	172944881
2	172949281	172950321
2	172959701	172959961
2	172960041	172960421
2	172963761	172964081
2	172967041	172967881
2	172968641	172968841
2	173037241	173037681
2	173061421	173062001
2	173064241	173064521
2	173074621	173075001
2	173117981	173118201
2	173145481	173146121
2	173149681	173150001
2	173240081	173240281
2	173245161	173245521
2	173291981	173292501
2	173299621	173299821
2	173302461	173303041
2	173378621	173379181
2	173381101	173381341
2	173420081	173421621
2	173557801	173558121
2	173558341	173558621
2	173827561	173827901
2	173836821	173837021
2	173870541	173870841
2	173892221	173892481
2	173908141	173908641
2	173913601	173913881
2	173913961	173914401
2	173916201	173916501
2	173924681	173924901
2	173940401	173941581
2	173966501	173966701
2	174024541	174024821
2	174080701	174081101
2	174129221	174129981
2	174219481	174220401
2	174389081	174389281
2	174389321	174389701
2	174724881	174725081
2	174739581	174739861
2	174740021	174740241
2	174762821	174763261
2	174790001	174790301
2	174804341	174804861
2	174828061	174830781
2	174861961	174862441
2	174871781	174872001
2	174877401	174877961
2	174886101	174886301
2	174888681	174889381
2	174896601	174897301
2	174900661	174901461
2	174904321	174904941
2	174924301	174924801
2	174976861	174977121
2	175112601	175113801
2	175147221	175147501
2	175190981	175191201
2	175191821	175192181
2	175201581	175201781
2	175206281	175206541
2	175248601	175248801
2	175260081	175260781
2	175350881	175351101
2	175351161	175352381
2	175357801	175358121
2	175387461	175387721
2	175389241	175389781
2	175411721	175411921
2	175438401	175438841
2	175442801	175443001
2	175458341	175458761
2	175462401	175462701
2	175464781	175465521
2	175468061	175468341
2	175475421	175475641
2	175497561	175497881
2	175498021	175498221
2	175499221	175499841
2	175531061	175531581
2	175532321	175532541
2	175546921	175547901
2	175548201	175548461
2	175561981	175562241
2	175564801	175565021
2	175569481	175569681
2	175588001	175588201
2	175613681	175613881
2	175636701	175636921
2	175643161	175643721
2	175869881	175870181
2	176032241	176033581
2	176045621	176046701
2	176238061	176238401
2	176310121	176310321
2	176865981	176867261
2	176867321	176867601
2	176945241	176945481
2	176953061	176953301
2	176962381	176962601
2	177134021	177134621
2	177861841	177862201
2	178013701	178013941
2	178029381	178029581
2	178030901	178031321
2	178036221	178036441
2	178076741	178078261
2	178104521	178105241
2	178116601	178117201
2	178128101	178130321
2	178146161	178146561
2	178197121	178197381
2	178199761	178199961
2	178217241	178217721
2	178257141	178257941
2	178260201	178260421
2	178417141	178417961
2	178483081	178483901
2	178618441	178619041
2	178628301	178628741
2	178976901	178977901
2	179058661	179059381
2	179278221	179278801
2	179279361	179279741
2	179314761	179315061
2	179315141	179316621
2	179342901	179343101
2	179343161	179343541
2	179343601	179344041
2	179344821	179345681
2	179387721	179388241
2	179394981	179395921
2	179395981	179396181
2	179777181	179777501
2	179777841	179778101
2	179778941	179779301
2	179969541	179969861
2	180099621	180099981
2	180100161	180100381
2	180128521	180130241
2	180133041	180133581
2	180867201	180867421
2	180871441	180872241
2	181388441	181388661
2	181404281	181404621
2	181844661	181845981
2	181848561	181848761
2	181937241	181937621
2	181971621	181971881
2	182048721	182048921
2	182048961	182049181
2	182117021	182117681
2	182120501	182120701
2	182169921	182170741
2	182173961	182174161
2	182258201	182258441
2	182271821	182272381
2	182284201	182284561
2	182321381	182322681
2	182322741	182323001
2	182323661	182323921
2	182440381	182440601
2	182521401	182522021
2	182542761	182543001
2	182561941	182562181
2	182562361	182562561
2	182579861	182580061
2	182670461	182670761
2	182675601	182675901
2	182679061	182679261
2	182711141	182711441
2	182711501	182711721
2	182713301	182713501
2	182715721	182716141
2	182741301	182741801
2	182756061	182757661
2	182802201	182802601
2	182856081	182856601
2	183405121	183405321
2	183578361	183578821
2	183579961	183580201
2	183580261	183581461
2	183897021	183897221
2	183903121	183903381
2	183943341	183943561
2	183988961	183989401
2	185427241	185427641
2	185442521	185442821
2	185461481	185462281
2	185462321	185462721
2	185462801	185463901
2	185464061	185464461
2	185464581	185464921
2	186603581	186603921
2	187342661	187342941
2	187350441	187351621
2	187440041	187440381
2	187454361	187455321
2	187455781	187456021
2	187558621	187559101
2	187710861	187711141
2	187713661	187714481
2	187778641	187778861
2	188033761	188034321
2	188214181	188214421
2	188312881	188313301
2	188340261	188340901
2	188412141	188412441
2	188451141	188451401
2	190302741	190303021
2	190305481	190306681
2	190371341	190371541
2	190378861	190379181
2	190381361	190381581
2	190444401	190444621
2	190445061	190445341
2	190445401	190446001
2	190446061	190446321
2	190523281	190523921
2	190525801	190526641
2	190538821	190539721
2	190627101	190627701
2	190627841	190628061
2	190648221	190649741
2	190739701	190739981
2	190741101	190741321
2	191044981	191045341
2	191045421	191045661
2	191184001	191184901
2	191207961	191209261
2	191220801	191221001
2	191237181	191237381
2	191269341	191269641
2	191272381	191273901
2	191283581	191283781
2	191334601	191334881
2	191377521	191377721
2	191391081	191391361
2	191393281	191393661
2	191394541	191394981
2	191398821	191399881
2	191512941	191514701
2	191744921	191747361
2	191756241	191756501
2	191812621	191812921
2	191835661	191835881
2	191861781	191862041
2	191878221	191878421
2	191878481	191879441
2	191884941	191886081
2	191897361	191897641
2	191903201	191903401
2	191916781	191917161
2	191979281	191979581
2	192015401	192015961
2	192242021	192242281
2	192301181	192301781
2	192419901	192420101
2	192436221	192436501
2	192476101	192476721
2	192487401	192487721
2	192489901	192490181
2	192502441	192502741
2	192502821	192503161
2	192510621	192510841
2	192531561	192531821
2	192540501	192540881
2	192542021	192543401
2	192543461	192543701
2	192544981	192545241
2	192555741	192555961
2	192623721	192624001
2	192711721	192712141
2	192754581	192754941
2	192811601	192811841
2	194969441	194969801
2	196351841	196352061
2	196374381	196374601
2	196398921	196399421
2	196400921	196401281
2	196426081	196426381
2	196439121	196439361
2	196444941	196445181
2	196475521	196475781
2	196515301	196515581
2	196521361	196523081
2	196933001	196933781
2	196996161	196996381
2	196996621	196997421
2	197014701	197014921
2	197015841	197016101
2	197024841	197025201
2	197034921	197036861
2	197075801	197076581
2	197078341	197078641
2	197104401	197104881
2	197104941	197105281
2	197106701	197107621
2	197112221	197112461
2	197114621	197114841
2	197127861	197128361
2	197132801	197133061
2	197133301	197134021
2	197164541	197164961
2	197504101	197504721
2	197615841	197616081
2	197664321	197664581
2	197779821	197780061
2	197791341	197791981
2	197848641	197848941
2	197850321	197850841
2	197852721	197852961
2	197951141	197951481
2	198002621	198003121
2	198010261	198010781
2	198017081	198017961
2	198024441	198024641
2	198033441	198033641
2	198063601	198063901
2	198070341	198070961
2	198072361	198072601
2	198080801	198081101
2	198081261	198081481
2	198104241	198104521
2	198119821	198120661
2	198123341	198123721
2	198152041	198152341
2	198158401	198158601
2	198172061	198172321
2	198172641	198172841
2	198173441	198173661
2	198174661	198174921
2	198175021	198176101
2	198299441	198300201
2	198317461	198319001
2	198343321	198343721
2	198363481	198365481
2	198380181	198381401
2	198569601	198570741
2	198667801	198668001
2	198668941	198670301
2	198686301	198686501
2	198702821	198703121
2	198753761	198754261
2	198784301	198784541
2	198965141	198965381
2	198971381	198971721
2	198971761	198971961
2	200323541	200324581
2	200328021	200328421
2	200569441	200569641
2	200603521	200603841
2	200604621	200604841
2	200637001	200637241
2	200715381	200716381
2	200775641	200776801
2	200819901	200820841
2	201063761	201064141
2	201171141	201171621
2	201171681	201172041
2	201270721	201270921
2	201320941	201321201
2	201374341	201375041
2	201390501	201391381
2	201481021	201481221
2	201499961	201500301
2	201560021	201560561
2	201577721	201578221
2	201675861	201677541
2	201727281	201727621
2	201728421	201729821
2	201731821	201732061
2	201753441	201754681
2	201766201	201766501
2	201827661	201828801
2	201934101	201934321
2	201936241	201937021
2	201980421	201981901
2	201982041	201982361
2	201983221	201983541
2	201983581	201983901
2	201990401	201990641
2	201997381	201997601
2	202016221	202016761
2	202022421	202023361
2	202042101	202042401
2	202044761	202045021
2	202047501	202047901
2	202058921	202059181
2	202073381	202074241
2	202076841	202077161
2	202096961	202097341
2	202098001	202098461
2	202101181	202101441
2	202102541	202102781
2	202104321	202104701
2	202118001	202118201
2	202122101	202123661
2	202125061	202125601
2	202228761	202228961
2	202315681	202317121
2	202437921	202438121
2	202507121	202507841
2	202645301	202646241
2	202652341	202652601
2	202897581	202899021
2	202899141	202899521
2	202899601	202899841
2	202986561	202986881
2	203102781	203103001
2	203103121	203103461
2	203129861	203130081
2	203130241	203130861
2	203240401	203241701
2	203242021	203242381
2	203453441	203453661
2	203473241	203473501
2	203474141	203474861
2	203499241	203500481
2	203500521	203501081
2	203530181	203530481
2	203531121	203531521
2	203713621	203713901
2	203735881	203736621
2	203736661	203736901
2	203776101	203777401
2	203815261	203815621
2	203830601	203830821
2	203861861	203862261
2	203879001	203879981
2	204103261	204104321
2	204192601	204193201
2	204349061	204349261
2	204362941	204363221
2	204365721	204366041
2	204366681	204366901
2	204399401	204400601
2	204456401	204456741
2	204463081	204463321
2	204514581	204514781
2	204515021	204515221
2	204521281	204521861
2	204524421	204524701
2	204548721	204549041
2	204646901	204647321
2	204651641	204651981
2	204652741	204653061
2	204661021	204661341
2	204662161	204662381
2	204667061	204667421
2	204676281	204676881
2	204679981	204680321
2	204735681	204735981
2	204736041	204736661
2	204745341	204745541
2	204751321	204751541
2	204756221	204756481
2	204762281	204762581
2	204773021	204773421
2	204773901	204774241
2	205010041	205010281
2	205120261	205120581
2	205410101	205410441
2	206408701	206408901
2	206411221	206411481
2	206426221	206426481
2	206547001	206547621
2	206563781	206564001
2	206565041	206565241
2	206571441	206572161
2	206579101	206579461
2	206733541	206733841
2	206790621	206790841
2	206809341	206809741
2	206949701	206951081
2	206963581	206963821
2	207023681	207025181
2	207110021	207110221
2	207139521	207139781
2	207629801	207630821
2	207662761	207663081
2	207663861	207664121
2	207665321	207665521
2	207911461	207911881
2	208000601	208000801
2	208004341	208004621
2	208007181	208007601
2	208007881	208008841
2	208028161	208028521
2	208028761	208029161
2	208030481	208032241
2	208041021	208041321
2	208100381	208100661
2	208101221	208101681
2	208103681	208104421
2	208119381	208119621
2	208119721	208119961
2	208123041	208123301
2	208148061	208148381
2	208176021	208176621
2	208186341	208186561
2	208197341	208197581
2	208345461	208345701
2	208363741	208364161
2	208365961	208366281
2	208367561	208368321
2	208370481	208370821
2	208378641	208378941
2	208393661	208395941
2	208484401	208484921
2	208489261	208491081
2	208497461	208498241
2	208526861	208527261
2	208557001	208557201
2	208563121	208563421
2	208575521	208577121
2	208610861	208611081
2	208632641	208632881
2	208632981	208633861
2	208633921	208635321
2	208656981	208657201
2	208848321	208848721
2	208877261	208877461
2	208889961	208890761
2	208896361	208896641
2	208905541	208905801
2	208929241	208929441
2	208937121	208937321
2	209036861	209037281
2	209037481	209037721
2	209040121	209040361
2	209118821	209120361
2	209130481	209131321
2	209224241	209224461
2	210011141	210011341
2	210288441	210288841
2	210337321	210337621
2	210391341	210391561
2	210484581	210484801
2	210850661	210850941
2	210851241	210851541
2	210866821	210867741
2	210868161	210868441
2	210869661	210869941
2	210911901	210912101
2	211034601	211034961
2	211035041	211036681
2	211307761	211308001
2	211341001	211341681
2	214016161	214016781
2	214016841	214017101
2	214018441	214018681
2	214148881	214149241
2	215673701	215675221
2	216176541	216177221
2	216300761	216301201
2	216476441	216476821
2	216484841	216485041
2	216529501	216530001
2	216545721	216546201
2	216547021	216547241
2	216561781	216562001
2	216564881	216565101
2	216565641	216566061
2	216593241	216593841
2	216603141	216603401
2	216613041	216613461
2	216614081	216614281
2	216614361	216614801
2	216629421	216629741
2	216638561	216638921
2	216658441	216659181
2	216661021	216661301
2	216676381	216676681
2	216693301	216693561
2	216696261	216696501
2	216710901	216711301
2	216712581	216712821
2	216764861	216765421
2	216767961	216768281
2	216768821	216769181
2	216781261	216781481
2	216784941	216785141
2	216838781	216839001
2	216878241	216878461
2	216922381	216922781
2	216946281	216946721
2	216947621	216947841
2	216973761	216974221
2	216979421	216979801
2	217276721	217277721
2	217340101	217340441
2	217342341	217342721
2	217350121	217350341
2	217350501	217350901
2	217351441	217351881
2	217356621	217356841
2	217360421	217360621
2	217363201	217364121
2	217501861	217502181
2	217547261	217547481
2	217548541	217549001
2	217928901	217929221
2	217950661	217951321
2	217954741	217954961
2	218026041	218026241
2	218083521	218083861
2	218085081	218085281
2	218087301	218087581
2	218088101	218088501
2	218181561	218181781
2	218235121	218235481
2	218295721	218295921
2	218298861	218299141
2	218650241	218650481
2	218654001	218654201
2	218663601	218664101
2	218715141	218715361
2	218715901	218716221
2	218750861	218751241
2	218764241	218764581
2	218764641	218764921
2	218767361	218767921
2	218770141	218770401
2	218771621	218771841
2	218778261	218778481
2	218793021	218793761
2	218798881	218799981
2	218808141	218808561
2	218853301	218853521
2	218864921	218865161
2	218874841	218875441
2	218884221	218884461
2	218898941	218899341
2	218899481	218899761
2	218911001	218911361
2	218912361	218912561
2	218912621	218912841
2	218928221	218928621
2	218933541	218933981
2	218938761	218939061
2	218945901	218946121
2	218990341	218990781
2	219031581	219031861
2	219051101	219051341
2	219081481	219082001
2	219082221	219082581
2	219083501	219083901
2	219093961	219094341
2	219095621	219095861
2	219117621	219117841
2	219122041	219122681
2	219123781	219124101
2	219125681	219125921
2	219125961	219126441
2	219134261	219135721
2	219137441	219137701
2	219151241	219152401
2	219152461	219152821
2	219156441	219157461
2	219157901	219158161
2	219166081	219166301
2	219181301	219181601
2	219187181	219188241
2	219197661	219198461
2	219221301	219221761
2	219225181	219225501
2	219226761	219226961
2	219228121	219228361
2	219228441	219228781
2	219232141	219233021
2	219233301	219233561
2	219233621	219233921
2	219235041	219235981
2	219236201	219236401
2	219236781	219237001
2	219242801	219243141
2	219246581	219247281
2	219248681	219248941
2	219251821	219252601
2	219256001	219256241
2	219257661	219257961
2	219258641	219258861
2	219260301	219268241
2	219268561	219268761
2	219268961	219272881
2	219273021	219273441
2	219275221	219275461
2	219277441	219277901
2	219336781	219337041
2	219432681	219434101
2	219524061	219524561
2	219536621	219536901
2	219543821	219544181
2	219552261	219552461
2	219575221	219576201
2	219580121	219580361
2	219596361	219596641
2	219598381	219598801
2	219607781	219608101
2	219609441	219609661
2	219609921	219610321
2	219646661	219646921
2	219671061	219671361
2	219676121	219676381
2	219683821	219684041
2	219685081	219685381
2	219704161	219704461
2	219712421	219712701
2	219735741	219735961
2	219757421	219758081
2	219762961	219763281
2	219773481	219773961
2	219774001	219774301
2	219844601	219845041
2	219860801	219861141
2	219894501	219894701
2	219922781	219923001
2	219951021	219951221
2	219964101	219964401
2	220024841	220025741
2	220040841	220041501
2	220041541	220042301
2	220042441	220043421
2	220047281	220047561
2	220070901	220071861
2	220076341	220076541
2	220082561	220083021
2	220083081	220083941
2	220090081	220090601
2	220093681	220094761
2	220108241	220108581
2	220110021	220110581
2	220114101	220114721
2	220114921	220115141
2	220117601	220117861
2	220118121	220119961
2	220142461	220142681
2	220143641	220144781
2	220159221	220160041
2	220163461	220163701
2	220217261	220217461
2	220221621	220221861
2	220227301	220227601
2	220252021	220253601
2	220267721	220267941
2	220284521	220284761
2	220362441	220363881
2	220394921	220395181
2	220406341	220406901
2	220407981	220408961
2	220417081	220417761
2	220443721	220443921
2	220462301	220463201
2	220468581	220468861
2	220507201	220507601
2	220507641	220507861
2	222437001	222437281
2	222437421	222438521
2	223182781	223183181
2	223183581	223184241
2	223184321	223184881
2	223184941	223185221
2	223269261	223269561
2	223289661	223289861
2	223311941	223312161
2	223313561	223313761
2	223487681	223487921
2	223520281	223521221
2	223532661	223533221
2	223533261	223533481
2	223536141	223536781
2	223555361	223555661
2	223572241	223572801
2	223573041	223573241
2	223573941	223574501
2	223595481	223595721
2	223604701	223604941
2	223656661	223656961
2	223662601	223663221
2	223670361	223671061
2	223707201	223707481
2	223709061	223709581
2	223725461	223726441
2	223733981	223734201
2	223757121	223757401
2	223776901	223777261
2	223804021	223804241
2	223836481	223836721
2	224325501	224325901
2	224330301	224331061
2	224331981	224332261
2	224700761	224701101
2	224701881	224702441
2	224702581	224702841
2	224761601	224761801
2	224783221	224783701
2	224794401	224794601
2	224795361	224795721
2	224808861	224809261
2	224809601	224810281
2	224821741	224822521
2	224890381	224891081
2	225266341	225267061
2	225270161	225270461
2	225270761	225271021
2	225305761	225305981
2	225307341	225307681
2	225448861	225449121
2	225449261	225450861
2	225747301	225747621
2	225749001	225749281
2	225750921	225751161
2	225757381	225757721
2	225759041	225759421
2	225774661	225775221
2	225786981	225787501
2	225792681	225793061
2	225811581	225811981
2	225813481	225814021
2	225816541	225816741
2	225818021	225818381
2	225822341	225822561
2	225823741	225823981
2	225866841	225867041
2	225890661	225891301
2	225905961	225906361
2	225906661	225907501
2	225977401	225977721
2	226036161	226036361
2	226135561	226135881
2	226867101	226867521
2	226895541	226895741
2	226895801	226896281
2	226902361	226902661
2	226922661	226922921
2	226924761	226924961
2	226983181	226984061
2	226986861	226987121
2	227001481	227002301
2	227004401	227004801
2	227198141	227198441
2	227287921	227288801
2	227292341	227292561
2	227655941	227656821
2	227663641	227663861
2	227664381	227664721
2	227667301	227667641
2	227700141	227701461
2	227740201	227740561
2	227885261	227885461
2	228189781	228190421
2	228190461	228190781
2	228231741	228231981
2	228235381	228236001
2	228250361	228250741
2	228269341	228269721
2	228271401	228271621
2	228272261	228272781
2	228280321	228280601
2	228280721	228281081
2	228301201	228301481
2	228315721	228315941
2	228316141	228316401
2	228336661	228337621
2	228381781	228382301
2	228473221	228473481
2	228631101	228631321
2	228648001	228648481
2	228682681	228683881
2	228704581	228704781
2	228746941	228747161
2	228749221	228749441
2	230135501	230135801
2	230135881	230136221
2	230147641	230148341
2	230152601	230152861
2	230162041	230162361
2	230165441	230166021
2	230166061	230166301
2	230175221	230175461
2	230178261	230178681
2	230195501	230196141
2	230273161	230273521
2	230273701	230274061
2	230280701	230281521
2	230786021	230787721
2	230931801	230932101
2	230989801	230990141
2	231071361	231071561
2	231074201	231074441
2	231083141	231083481
2	231084381	231084901
2	231090061	231090581
2	231091001	231091241
2	231191721	231192021
2	231192161	231192521
2	231276181	231277421
2	231280721	231281321
2	231299721	231299961
2	231312881	231313081
2	231321941	231322421
2	231337441	231337681
2	231429621	231429821
2	231508241	231508561
2	231524601	231524801
2	231525301	231525741
2	231531941	231532521
2	231533041	231533561
2	231543201	231543441
2	231577201	231578401
2	231578841	231579081
2	231623621	231623821
2	231658721	231659101
2	231659361	231659641
2	231662361	231662861
2	231689321	231689521
2	231712681	231712881
2	231729361	231729781
2	231759181	231759381
2	231778441	231778841
2	231789221	231789761
2	231789841	231790121
2	231797361	231797601
2	231808201	231808601
2	231852001	231852221
2	231917221	231917921
2	231921161	231922101
2	232046461	232046941
2	232063001	232063621
2	232092101	232092361
2	232159381	232159641
2	232161821	232162021
2	232164001	232164361
2	232180681	232180941
2	232186321	232187061
2	232188201	232188401
2	232207081	232207341
2	232226941	232227261
2	232227321	232227721
2	232253101	232253321
2	232255421	232255621
2	232277041	232277361
2	232316681	232317001
2	232328421	232330121
2	232334141	232334401
2	232347501	232347921
2	232348101	232348401
2	232348501	232348721
2	232378761	232379561
2	232395101	232395321
2	232410101	232410781
2	232419481	232419881
2	232422581	232422861
2	232461781	232462341
2	232466401	232466641
2	232469021	232470001
2	232470301	232470561
2	232476561	232477561
2	232478561	232478961
2	232505561	232505801
2	232513381	232513601
2	232526661	232527581
2	232530781	232531841
2	232539621	232540161
2	232542381	232542641
2	232551901	232552381
2	232570961	232576181
2	232577401	232577741
2	232578421	232578901
2	232580081	232580281
2	232585761	232585961
2	232645521	232646521
2	232650821	232651661
2	232765261	232765481
2	232790001	232790261
2	232825861	232826841
2	232939861	232940081
2	233157441	233157641
2	233158381	233158761
2	233165741	233166001
2	233179981	233181021
2	233183741	233184341
2	233190801	233191021
2	233191841	233192121
2	233305301	233305561
2	233406081	233406301
2	233414841	233415921
2	233470601	233471261
2	233561661	233562741
2	233704401	233704741
2	233738961	233739161
2	233765681	233765901
2	233766721	233767001
2	233820421	233820881
2	233916401	233916601
2	233924401	233925401
2	233925881	233926141
2	233926401	233926881
2	233928101	233928381
2	233940361	233941041
2	233945041	233945501
2	233946161	233946461
2	233948181	233948421
2	233949101	233949661
2	233951701	233951941
2	233952501	233952721
2	233957181	233957481
2	233957861	233958061
2	234074321	234075301
2	234088681	234088881
2	234094661	234094961
2	234099661	234100021
2	234108541	234108741
2	234111221	234111601
2	234126521	234126781
2	234151241	234151641
2	234156401	234156761
2	234157661	234157981
2	234159881	234160781
2	234240041	234240881
2	234248181	234248441
2	234257541	234258221
2	234259461	234259721
2	234262461	234263501
2	234263621	234263981
2	234266641	234266861
2	234267081	234267301
2	234472401	234472621
2	234762921	234763621
2	234766201	234766401
2	235197641	235198041
2	235199301	235199661
2	235200381	235200861
2	235201141	235201461
2	235204341	235204581
2	235217361	235217841
2	235244201	235244921
2	235323321	235323601
2	235330881	235331141
2	235334381	235335141
2	235335321	235335621
2	235354921	235355681
2	235392621	235392901
2	235404681	235406281
2	235409121	235409341
2	235480401	235480621
2	235480721	235481061
2	235860341	235860561
2	235861281	235861501
2	235897781	235898281
2	235901961	235902421
2	235952661	235953321
2	235959681	235960001
2	235963401	235963861
2	236464141	236464421
2	237408881	237409121
2	237460181	237460421
2	237461381	237461701
2	237476741	237477241
2	237478261	237478581
2	237513601	237513801
2	237613961	237614601
2	237619961	237620481
2	237623761	237624001
2	237657061	237657761
2	237696501	237697021
2	237775281	237775521
2	237779861	237780961
2	237827921	237828141
2	237880221	237880441
2	237881501	237881721
2	237884921	237885221
2	237885461	237885661
2	237897301	237897861
2	237933761	237934101
2	237993961	237994921
2	238030981	238031181
2	238171601	238172101
2	238200101	238200401
2	238382761	238383021
2	238383861	238384481
2	238392081	238392321
2	238480641	238480921
2	238500161	238500541
2	238512221	238512681
2	238533061	238533521
2	238533861	238534261
2	238536101	238536361
2	238536401	238536761
2	238571261	238571781
2	238581741	238582701
2	238583281	238584001
2	238585741	238586061
2	238586541	238587081
2	238595321	238595841
2	238596221	238596981
2	238598221	238598701
2	238599761	238601801
2	238601901	238602141
2	238603061	238603721
2	238603761	238604041
2	238608961	238609661
2	238611081	238611461
2	238634361	238634681
2	238636021	238636321
2	238653721	238653941
2	238683401	238683661
2	238807141	238807701
2	238832341	238832601
2	238875101	238875841
2	238876041	238876361
2	238876981	238877601
2	238968921	238970221
2	239007181	239007421
2	239016261	239016461
2	239045841	239046301
2	239050241	239050501
2	239111621	239112721
2	239139881	239140441
2	239147761	239147981
2	239148041	239149061
2	239165221	239165541
2	239172181	239172421
2	239196241	239198241
2	239228861	239229401
2	239279481	239279701
2	239285541	239286021
2	239288121	239288361
2	239290321	239290841
2	239290921	239291521
2	239296121	239296341
2	239334861	239336121
2	239640621	239641041
2	239869841	239870081
2	239870241	239870461
2	240138461	240138701
2	240144101	240144361
2	240144561	240145061
2	240152881	240153121
2	240158581	240158781
2	240162141	240162561
2	240172261	240172461
2	240175041	240175241
2	240179301	240179561
2	240181441	240181861
2	240186841	240187261
2	240188461	240189641
2	240191301	240191501
2	240195081	240195501
2	240196441	240196681
2	240196821	240197381
2	240206861	240207461
2	240224841	240225201
2	240261841	240262061
2	240291481	240291801
2	240302661	240302921
2	240322101	240323961
2	240386861	240387761
2	240422081	240422401
2	240422501	240423281
2	240524001	240524221
2	240527701	240527981
2	240669101	240669301
2	240673441	240673661
2	240815941	240816161
2	240831241	240831501
2	240835181	240835421
2	240850341	240851601
2	240866761	240867241
2	240873981	240874241
2	240876401	240877001
2	240884401	240885021
2	240917781	240918241
2	240961001	240961221
2	240964641	240965181
2	241075581	241076281
2	241083281	241083521
2	241190561	241190781
2	241453321	241453761
2	241497321	241497561
2	241499481	241501001
2	241501101	241501661
2	241505021	241506381
2	241506481	241506881
2	241507541	241508601
2	241518981	241519901
2	241523961	241524381
2	241525541	241526461
2	241551321	241551521
2	241560981	241561241
2	241564361	241565041
2	241566281	241566621
2	241771661	241772121
2	241790721	241790921
2	241900441	241900721
2	241904861	241905261
2	241905461	241905681
2	241937561	241938721
2	242041481	242042081
2	242088401	242089321
2	242089461	242090281
2	242211261	242211521
2	242212181	242212401
2	242249101	242249321
2	242253661	242253961
2	242254281	242256061
2	242294821	242295081
2	242295321	242296241
2	242297861	242298201
2	242447041	242447661
2	242447741	242448581
2	242549481	242550141
2	242575761	242577581
2	242625721	242626801
2	242640661	242642281
2	242672101	242672301
2	242673561	242675061
2	242744181	242744421
2	242784841	242785401
2	242786241	242786641
2	242795941	242796381
2	242820241	242820461
2	242823381	242824381
2	242908061	242908381
2	242927301	242927501
2	243028041	243028681
2	243030641	243030901
2	243040701	243041021
20	218201	218461
20	218641	218881
20	247641	247901
20	271021	271221
20	271261	271521
20	277781	279141
20	290921	291401
20	304841	305501
20	305861	306341
20	306381	306601
20	306701	307021
20	311181	311621
20	322441	322641
20	328261	328681
20	335161	335441
20	352421	352721
20	354121	354481
20	361401	361821
20	362341	362761
20	388221	389401
20	442441	443421
20	524061	524881
20	626201	626461
20	633561	634361
20	641101	641601
20	656201	656461
20	799701	799941
20	810341	810541
20	813741	814821
20	817181	817761
20	825101	825321
20	862121	862421
20	871661	871961
20	886081	886501
20	886641	887021
20	905361	905661
20	954501	954741
20	1098981	1099621
20	1111541	1111841
20	1305741	1306181
20	1306301	1306681
20	1356741	1356961
20	1357421	1357661
20	1369461	1369681
20	1372781	1373021
20	1373201	1374201
20	1404461	1404801
20	1415561	1416061
20	1446921	1447801
20	1447841	1448781
20	1453561	1453901
20	1470261	1470741
20	1471681	1472801
20	1484321	1484661
20	1516501	1516881
20	1517541	1517801
20	1517881	1518161
20	1518321	1518741
20	1543221	1543681
20	1550081	1550381
20	1599821	1600281
20	1600521	1600901
20	1600941	1601141
20	1604541	1604841
20	1644581	1644841
20	1683001	1683281
20	1722401	1722641
20	1737801	1738001
20	1745161	1745361
20	1757961	1758161
20	1783041	1783281
20	1783841	1784581
20	1791901	1792101
20	1800001	1800201
20	1801241	1801721
20	1804201	1804461
20	1820141	1820541
20	1820661	1820861
20	1825341	1825921
20	1831521	1831741
20	1851521	1852161
20	1852601	1852881
20	1855541	1855881
20	1863681	1864021
20	1869821	1870161
20	1874621	1874881
20	1874921	1875861
20	1876341	1876541
20	1878721	1879041
20	1924301	1924721
20	1925701	1926181
20	1927241	1927861
20	1935101	1935441
20	1944681	1945021
20	1946141	1946401
20	2065361	2065621
20	2082361	2084041
20	2187681	2187881
20	2188221	2188521
20	2191461	2192241
20	2198841	2199101
20	2236661	2236881
20	2260081	2260321
20	2269481	2270021
20	2273201	2273881
20	2280001	2280281
20	2281681	2282461
20	2295161	2295421
20	2295581	2296101
20	2332541	2332801
20	2427521	2427861
20	2450721	2450981
20	2451041	2451881
20	2489461	2489961
20	2505121	2505361
20	2632421	2633761
20	2644741	2645081
20	2731561	2731921
20	2732901	2733201
20	2781361	2781901
20	2820781	2821681
20	2853001	2853741
20	2853901	2854601
20	2881881	2882101
20	2967141	2967521
20	3025881	3027341
20	3052781	3053101
20	3065021	3065241
20	3098661	3098861
20	3138061	3138281
20	3139701	3140021
20	3140241	3140661
20	3153741	3154001
20	3154101	3154441
20	3154561	3154781
20	3154861	3155101
20	3184841	3185461
20	3199201	3199441
20	3220241	3220441
20	3387881	3388961
20	3389301	3389741
20	3400861	3401421
20	3411041	3411721
20	3414961	3415261
20	3451241	3452281
20	3657381	3657581
20	3692081	3692281
20	3693101	3693501
20	3694741	3695081
20	3725641	3725981
20	3732801	3733041
20	3744281	3744741
20	3748161	3749221
20	3749281	3749661
20	3758141	3758761
20	3761981	3762361
20	3766701	3767701
20	3776281	3777041
20	3784961	3785161
20	3790821	3791081
20	3792341	3792761
20	3799081	3799281
20	3800701	3801741
20	3827221	3827761
20	3827801	3828081
20	3869261	3870301
20	3882061	3882301
20	3904921	3905361
20	3908121	3908381
20	3913901	3914241
20	3993341	3993601
20	3995461	3996501
20	4018581	4019161
20	4041141	4041341
20	4045261	4045521
20	4048641	4048861
20	4055701	4056001
20	4063181	4063781
20	4065961	4066401
20	4070821	4071161
20	4129261	4130201
20	4132601	4133001
20	4135541	4136001
20	4152821	4153441
20	4173241	4173681
20	4300961	4301521
20	4350461	4350781
20	4394061	4394701
20	4587981	4588181
20	4614461	4614881
20	4646641	4647141
20	4666761	4667721
20	4667761	4668021
20	4700781	4701681
20	4707641	4708021
20	4741281	4741541
20	4742321	4742521
20	4747321	4747641
20	4767801	4768081
20	4776141	4776361
20	4783261	4783521
20	4792241	4792921
20	4793801	4794141
20	4794841	4795941
20	4803061	4804601
20	4804781	4804981
20	4809541	4809981
20	4810081	4810621
20	4825501	4825721
20	4867521	4867781
20	4954581	4954801
20	4982021	4982361
20	4990881	4991081
20	5027701	5027981
20	5037381	5037941
20	5046581	5047001
20	5053921	5054341
20	5059141	5059561
20	5060921	5061381
20	5062281	5062661
20	5066101	5066341
20	5070861	5071221
20	5081481	5081681
20	5093301	5094241
20	5099981	5101061
20	5106901	5108221
20	5127881	5128181
20	5149621	5149861
20	5173021	5173241
20	5186101	5186341
20	5338601	5338921
20	5509601	5509861
20	5510361	5510601
20	5515721	5516401
20	5551261	5551561
20	5589101	5589481
20	5590481	5592081
20	5623301	5623741
20	5626101	5626561
20	5628541	5628961
20	5634561	5634921
20	5635221	5635621
20	5638061	5638541
20	5639601	5639901
20	5652081	5652421
20	5654861	5655341
20	5655881	5656481
20	5695261	5695541
20	5718061	5718361
20	5730881	5731121
20	5769061	5769281
20	5843901	5844201
20	5876381	5876621
20	5892241	5892461
20	5927921	5928441
20	5930981	5931421
20	5986341	5987341
20	5988861	5989181
20	6681581	6682061
20	6748221	6748441
20	6749021	6749221
20	6936801	6937061
20	7999541	8000841
20	8001041	8001301
20	8054021	8054521
20	8075481	8075981
20	8112421	8113621
20	8194441	8194661
20	8241561	8242001
20	8252441	8252761
20	8300961	8301161
20	8374841	8375421
20	8380621	8381021
20	8408381	8408981
20	8415161	8415461
20	8435001	8435421
20	8438661	8438981
20	8447541	8447761
20	8456501	8457021
20	8508661	8508981
20	8528001	8528281
20	9374021	9374321
20	9378461	9379021
20	9388801	9389001
20	9472001	9472341
20	9476901	9477101
20	9480801	9481121
20	9484601	9484861
20	9495181	9495381
20	9590641	9590841
20	9596781	9597061
20	9597781	9597981
20	9900061	9900281
20	9959081	9959381
20	9969681	9970041
20	9973861	9974141
20	9980281	9980621
20	10015401	10016021
20	10152921	10153141
20	10200181	10200421
20	10414261	10415461
20	10415501	10416181
20	10433981	10434241
20	10456961	10457361
20	10469101	10469641
20	10472821	10473021
20	10482081	10482341
20	10485581	10485841
20	10486041	10486301
20	10492121	10492561
20	10643761	10644021
20	10652081	10652561
20	10652841	10653041
20	10653121	10653681
20	10653921	10654361
20	10654541	10655701
20	10838021	10838441
20	11044161	11044421
20	11163441	11163701
20	11433021	11433321
20	11434221	11434421
20	11871041	11872261
20	11992961	11993201
20	12034041	12034321
20	12224041	12224241
20	12905861	12906121
20	12990301	12990921
20	13619101	13620081
20	13765181	13766161
20	13848981	13849461
20	13975841	13976241
20	15291061	15291401
20	15298641	15298861
20	16298701	16298941
20	16368381	16368661
20	16371641	16372041
20	16472221	16472521
20	16494861	16495081
20	16553941	16554441
20	16555541	16555761
20	16710261	16710981
20	17485541	17486301
20	17517661	17517881
20	17550521	17551461
20	17615401	17615601
20	17615641	17615941
20	17660741	17660981
20	17661021	17661301
20	17661661	17663581
20	17824321	17824521
20	17826801	17827081
20	17919761	17919961
20	17943361	17943681
20	17945781	17945981
20	17946341	17946761
20	17948821	17949981
20	17950501	17950801
20	17976781	17977001
20	18028921	18029121
20	18034201	18034501
20	18117841	18119061
20	18260021	18260241
20	18268521	18269441
20	18393861	18394141
20	18447541	18448141
20	18448361	18448581
20	18477741	18478061
20	18487881	18488841
20	18547801	18548361
20	18552321	18552561
20	18568341	18569181
20	18659721	18659921
20	18718781	18719041
20	18774541	18775001
20	18812601	18812841
20	18996001	18996221
20	19055701	19056161
20	19192901	19193761
20	19230181	19230441
20	19233401	19233781
20	19241321	19241641
20	19288821	19289161
20	19408801	19409361
20	19638681	19639181
20	19682041	19682421
20	19687161	19687461
20	19706821	19707081
20	19716161	19716441
20	19717581	19718141
20	19723941	19724341
20	19738081	19739481
20	19739641	19739941
20	19740381	19740721
20	19796241	19796481
20	19808821	19809261
20	19848541	19849061
20	19865681	19866121
20	19883841	19884441
20	19890421	19890661
20	19895921	19896601
20	19898641	19898901
20	19909001	19909281
20	19915361	19915861
20	19917921	19918141
20	19918381	19918601
20	19923661	19924221
20	19945221	19945441
20	19954661	19954961
20	19955641	19956121
20	19983721	19984041
20	19997721	19998561
20	20032601	20033601
20	20229581	20229801
20	20235721	20236321
20	20240101	20240601
20	20241801	20242201
20	20248681	20249101
20	20257541	20257761
20	20258721	20258921
20	20284361	20284721
20	20297961	20298161
20	20299461	20299681
20	20312481	20312701
20	20314561	20314921
20	20374441	20374741
20	20432901	20433341
20	20649301	20649641
20	20661681	20661961
20	20692961	20693761
20	20714781	20714981
20	20715061	20715501
20	20724281	20724721
20	20760801	20761461
20	20767141	20767441
20	20804161	20804581
20	20840921	20841161
20	21076901	21077201
20	21080961	21081221
20	21081281	21081581
20	21083401	21083861
20	21106181	21107181
20	21283581	21284741
20	21295821	21296241
20	21305901	21306161
20	21487001	21487201
20	22664741	22664941
20	22668861	22669401
20	22672341	22672581
20	22709941	22710141
20	22902621	22902921
20	23006201	23006561
20	23008501	23008741
20	23028961	23030661
20	23030841	23031221
20	23031261	23031941
20	23066841	23067221
20	23067661	23068141
20	23087121	23087481
20	23096401	23096761
20	23096901	23097121
20	23106181	23107221
20	23113161	23113441
20	23116241	23116741
20	23122881	23123241
20	23123781	23124021
20	23128461	23129261
20	23132921	23133461
20	23136661	23137121
20	23142101	23142561
20	23142941	23143281
20	23174721	23174941
20	23176341	23176601
20	23181101	23181321
20	23206001	23206441
20	23226381	23226621
20	23330401	23332021
20	23338361	23339161
20	23341801	23343641
20	23400621	23400881
20	23401961	23402481
20	23582921	23583361
20	23587261	23587481
20	23603501	23603701
20	23612681	23612961
20	23617901	23618161
20	23618321	23618781
20	23623161	23623401
20	23636181	23637061
20	24129041	24129401
20	24370361	24370701
20	24929581	24930021
20	24951461	24951721
20	24962461	24962801
20	24972841	24973801
20	24975521	24975741
20	25023541	25024161
20	25037681	25039341
20	25058341	25058541
20	25175921	25176741
20	25176781	25177161
20	25185501	25185921
20	25207761	25208001
20	25218261	25218981
20	25228121	25229161
20	25229201	25229421
20	25290421	25290721
20	25291061	25291341
20	25291381	25291621
20	25299221	25299761
20	25305101	25305641
20	25341521	25341721
20	25370381	25371861
20	25388161	25388581
20	25442441	25442661
20	25603781	25605241
20	25676981	25677821
20	29611441	29612281
20	30090981	30091241
20	30102021	30102601
20	30109141	30109481
20	30111361	30111941
20	30130041	30130321
20	30134781	30135321
20	30147961	30148281
20	30148661	30148981
20	30160401	30161261
20	30175601	30175881
20	30192061	30192301
20	30192861	30193381
20	30198321	30198881
20	30200641	30201001
20	30205321	30205561
20	30262681	30263121
20	30287061	30287281
20	30310541	30310921
20	30311001	30312001
20	30315481	30315681
20	30326821	30327361
20	30410681	30410901
20	30423861	30424281
20	30467361	30467701
20	30467741	30468101
20	30482981	30483401
20	30539461	30540101
20	30555661	30556041
20	30556261	30556541
20	30619201	30619561
20	30622321	30623101
20	30627881	30628781
20	30639061	30639341
20	30639861	30640201
20	30640321	30640941
20	30644921	30645201
20	30650561	30651041
20	30656581	30657081
20	30679761	30679961
20	30697181	30697821
20	30699521	30699881
20	30700561	30701241
20	30742821	30743441
20	30778241	30778441
20	30793281	30793601
20	30795261	30795821
20	30815821	30816341
20	30822041	30822241
20	30837121	30837401
20	30865341	30865541
20	30922101	30922301
20	30924801	30925141
20	30945661	30946581
20	30946641	30946861
20	30978961	30979181
20	31063081	31063461
20	31070501	31070821
20	31071161	31071401
20	31072921	31073281
20	31093601	31093801
20	31152841	31153341
20	31162321	31162561
20	31169141	31169441
20	31171941	31172241
20	31172301	31172961
20	31177141	31177341
20	31190761	31191201
20	31192901	31193201
20	31237181	31237381
20	31240581	31241001
20	31331101	31331541
20	31349961	31350541
20	31407461	31408081
20	31410961	31411161
20	31418301	31418661
20	31849881	31850201
20	31850501	31850701
20	31855621	31855841
20	31989241	31989501
20	32031401	32031821
20	32064001	32064201
20	32077521	32078541
20	32142821	32143121
20	32251241	32251681
20	32254401	32256041
20	32261921	32262781
20	32273501	32274601
20	32275221	32275521
20	32307801	32308461
20	32319561	32320561
20	32321681	32321981
20	32398761	32399321
20	32400021	32400581
20	32580801	32582541
20	32699581	32700561
20	32803861	32804201
20	32835281	32835521
20	32837161	32837441
20	32850781	32851021
20	32890521	32891421
20	32900501	32900801
20	32950901	32951201
20	32951261	32951601
20	32953721	32954101
20	33104081	33104541
20	33146141	33146621
20	33264541	33265401
20	33268401	33268761
20	33291861	33292661
20	33296781	33298001
20	33412641	33413701
20	33460541	33460841
20	33461881	33462181
20	33463661	33464721
20	33479001	33479381
20	33526341	33526581
20	33543081	33543961
20	33680101	33681101
20	33732521	33732861
20	33734941	33735301
20	33759701	33759981
20	33796261	33796461
20	33865361	33866141
20	33871601	33871801
20	33871861	33872101
20	33872501	33872801
20	33891681	33891941
20	33999681	34000021
20	34035101	34035301
20	34042521	34043301
20	34078541	34079041
20	34129581	34129941
20	34189441	34189801
20	34203601	34204701
20	34204801	34205041
20	34207241	34207461
20	34252101	34253141
20	34268801	34269021
20	34286821	34287841
20	34329501	34329741
20	34329881	34330721
20	34331201	34331401
20	34332081	34332301
20	34356081	34356461
20	34357001	34357501
20	34359601	34360421
20	34361161	34361461
20	34379761	34379981
20	34384581	34384781
20	34475381	34475661
20	34540981	34541221
20	34541561	34543141
20	34565881	34566261
20	34638301	34639081
20	34652421	34653461
20	34686341	34686681
20	34701941	34702141
20	34770341	34770541
20	34787761	34787961
20	34824261	34824481
20	35064721	35064961
20	35089221	35090341
20	35201241	35201441
20	35201601	35202121
20	35202501	35202761
20	35216741	35217021
20	35223121	35223361
20	35224101	35224521
20	35233441	35234681
20	35235201	35235461
20	35274541	35274781
20	35374121	35374821
20	35386181	35386421
20	35401901	35402901
20	35437021	35437701
20	35464001	35464421
20	35465221	35465641
20	35470341	35470681
20	35471621	35472141
20	35485121	35485321
20	35491481	35492681
20	35515681	35515901
20	35548221	35548421
20	35572741	35573041
20	35578241	35578901
20	35579981	35580421
20	35586141	35586661
20	35618281	35618501
20	35633541	35633961
20	35634021	35634321
20	35636441	35636641
20	35637101	35637581
20	35724301	35724521
20	35724581	35724821
20	35751881	35752201
20	35806661	35808121
20	35808481	35808681
20	35820721	35820961
20	35851461	35851841
20	35893541	35893881
20	35898181	35898381
20	35898661	35899701
20	35903481	35903821
20	35916641	35916841
20	35917841	35918201
20	35922721	35923221
20	35944661	35945181
20	35962081	35962461
20	35964201	35964581
20	35964961	35965461
20	35974321	35974521
20	35984961	35985161
20	35985901	35986261
20	35994781	35995041
20	36007621	36007901
20	36013081	36013381
20	36035021	36035301
20	36156021	36156721
20	36162901	36163301
20	36322121	36322601
20	36325741	36326041
20	36343421	36343701
20	36618941	36619301
20	36661501	36662421
20	36722801	36723021
20	36724181	36724421
20	36772601	36772921
20	36780761	36781481
20	36793641	36793961
20	36796521	36797041
20	36797321	36797621
20	36806641	36806941
20	36824741	36825441
20	36829761	36830021
20	36849541	36849801
20	36872161	36872381
20	36904261	36904581
20	36916661	36916881
20	36927101	36927581
20	36932301	36932821
20	36933341	36933541
20	36936081	36936381
20	36998141	36998361
20	37062941	37063321
20	37063421	37064181
20	37075121	37075481
20	37101021	37101961
20	37274861	37275121
20	37360161	37360381
20	37376421	37377421
20	37433621	37434001
20	37434221	37434481
20	37554621	37555621
20	37590501	37591481
20	37676741	37677021
20	37678761	37679021
20	38538261	38538521
20	38908041	38908341
20	38950401	38950741
20	38952101	38952501
20	38955341	38955861
20	38968401	38969241
20	38987921	38988241
20	39051461	39051701
20	39065441	39065661
20	39093401	39093821
20	39122181	39123261
20	39126461	39127481
20	39135041	39135781
20	39190661	39191121
20	39200321	39200981
20	39211921	39212241
20	39212341	39212541
20	39269861	39270141
20	39309121	39309561
20	39312201	39312721
20	39316201	39319301
20	39348061	39348321
20	39398621	39398841
20	39399741	39399981
20	39407701	39408121
20	39410241	39410861
20	39414061	39414261
20	39591721	39591921
20	39597441	39597881
20	39619201	39619501
20	39619941	39620721
20	39630181	39630421
20	39631761	39632601
20	39636881	39637401
20	39657001	39658001
20	39765121	39766501
20	39919541	39919821
20	39945601	39946721
20	39950341	39950601
20	39958121	39958521
20	39968721	39968961
20	40246661	40247741
20	40261501	40261961
20	40321401	40322001
20	40322061	40322481
20	41120961	41121381
20	42085821	42087281
20	42142521	42143321
20	42212701	42213001
20	42218941	42219901
20	42295361	42295861
20	42374061	42374261
20	42378481	42378701
20	42379941	42380241
20	42381161	42381461
20	42567901	42568321
20	42570281	42570901
20	42571341	42571661
20	42578861	42579081
20	42583861	42584601
20	42592821	42593221
20	42605261	42605481
20	42698401	42698621
20	42709461	42709681
20	42718701	42718901
20	42838941	42840181
20	42939381	42940101
20	43017221	43017441
20	43064341	43064621
20	43104361	43104681
20	43150081	43151021
20	43160361	43160661
20	43204961	43205161
20	43205461	43205901
20	43215001	43215261
20	43227141	43227341
20	43238681	43238921
20	43272201	43272581
20	43274781	43274981
20	43275501	43275781
20	43280561	43280801
20	43292841	43293241
20	43364881	43365221
20	43513821	43514861
20	43525261	43525501
20	43538541	43539061
20	43588761	43589281
20	43594861	43595301
20	43596141	43596441
20	43607921	43608401
20	43668161	43668461
20	43782461	43782761
20	43783441	43783801
20	43883421	43883821
20	43919601	43919861
20	43922181	43922701
20	43949901	43950161
20	43951701	43951981
20	43972781	43973221
20	43976581	43976781
20	43991481	43992341
20	43996921	43997181
20	44002561	44002801
20	44037581	44037821
20	44044561	44045021
20	44065481	44065821
20	44079161	44079421
20	44124161	44124581
20	44420201	44421321
20	44421421	44421681
20	44440821	44441421
20	44461861	44462541
20	44462641	44463021
20	44470861	44471061
20	44485561	44486501
20	44509601	44510141
20	44513681	44513881
20	44518741	44519201
20	44519821	44520261
20	44521161	44521361
20	44539281	44540121
20	44543441	44543641
20	44562341	44562641
20	44563141	44564301
20	44572861	44573101
20	44574461	44574721
20	44574921	44575401
20	44599761	44600041
20	44600221	44601381
20	44616001	44616201
20	44622081	44622441
20	44626981	44627341
20	44627461	44627781
20	44632861	44633141
20	44633681	44634141
20	44639061	44639501
20	44687061	44687321
20	44687381	44687701
20	44717781	44718841
20	44737121	44737381
20	44739961	44740301
20	44746401	44746641
20	44746781	44747001
20	44834661	44835081
20	44992541	44992801
20	44992921	44993201
20	45034621	45036001
20	45039501	45039861
20	45173621	45174161
20	45191201	45191401
20	45253681	45253921
20	45259881	45260301
20	45317701	45318601
20	45323221	45323481
20	45752961	45753261
20	45753421	45753801
20	45772341	45772661
20	45779381	45779601
20	45810021	45810261
20	45834381	45834601
20	45946121	45946461
20	45985381	45985701
20	45986021	45986521
20	45988981	45989261
20	45989501	45989801
20	46012821	46013061
20	46020681	46021321
20	46044101	46044541
20	46067621	46068081
20	46093181	46093401
20	46130461	46130981
20	46131701	46131901
20	46160201	46160561
20	46205401	46205621
20	46292541	46293121
20	46324121	46324341
20	46354121	46354401
20	46355941	46357061
20	46364241	46365081
20	46368921	46370021
20	46376101	46376381
20	46377641	46377961
20	46396901	46397441
20	46413481	46413841
20	46414101	46414621
20	46415301	46415541
20	46604061	46604421
20	47237101	47237321
20	47237601	47237801
20	47237961	47238201
20	47243241	47243581
20	47252361	47252601
20	47328761	47329361
20	47338601	47338981
20	47340281	47340721
20	47367801	47368101
20	47376921	47377161
20	47378061	47378301
20	47385961	47386361
20	47388781	47389361
20	47390561	47391061
20	47393541	47393861
20	47404381	47404601
20	47404681	47404941
20	47413901	47414321
20	47440461	47440761
20	47443881	47444081
20	47444241	47445221
20	47448961	47449181
20	47463441	47463741
20	47489281	47489541
20	47525201	47525561
20	47526861	47527401
20	47536561	47537141
20	47537761	47538941
20	47540461	47540661
20	47654621	47654941
20	47662181	47663501
20	47804381	47805221
20	47833701	47833921
20	47835661	47836121
20	47847141	47847381
20	47893041	47893341
20	47894461	47895721
20	47897801	47898141
20	47914501	47914721
20	47940261	47940681
20	47950541	47950741
20	48200081	48200501
20	48227681	48228041
20	48285181	48285421
20	48293321	48293521
20	48293581	48293861
20	48317181	48317401
20	48330161	48330681
20	48341201	48341621
20	48381661	48382001
20	48384841	48385141
20	48388821	48389081
20	48402381	48402581
20	48410321	48410621
20	48411421	48411721
20	48417301	48417661
20	48428981	48429901
20	48506141	48506361
20	48507541	48507761
20	48510261	48510501
20	48512801	48513081
20	48531481	48532661
20	48551441	48551661
20	48552681	48553641
20	48595621	48595961
20	48598741	48599561
20	48610021	48610241
20	48619741	48620161
20	48636921	48637161
20	48646341	48646761
20	48650421	48650821
20	48665041	48665381
20	48687861	48688161
20	48702481	48702741
20	48720281	48720561
20	48726681	48727061
20	48729081	48730001
20	48732421	48732741
20	48737461	48737701
20	48760981	48761281
20	48763181	48763821
20	48769761	48770741
20	48782501	48783161
20	48785941	48786161
20	48788881	48789241
20	48802821	48803061
20	48805541	48805741
20	48806461	48806661
20	48806801	48808761
20	48808821	48809041
20	48837461	48837681
20	48838001	48838721
20	48843101	48843441
20	48876381	48877081
20	48877161	48877621
20	48887201	48887441
20	48888741	48888961
20	48891281	48892161
20	48892641	48893021
20	48900381	48900901
20	48909061	48909501
20	48914101	48914321
20	48924901	48925441
20	48955281	48955501
20	48956721	48956941
20	48963161	48963361
20	48964561	48964861
20	48965841	48966241
20	48995781	48996041
20	49011221	49011501
20	49041641	49041881
20	49057161	49057741
20	49077341	49077581
20	49080841	49081081
20	49094821	49095141
20	49100041	49100561
20	49100861	49101081
20	49114601	49115021
20	49116001	49116241
20	49126421	49127261
20	49133161	49133541
20	49158101	49158501
20	49163341	49163581
20	49204721	49204941
20	49211121	49211321
20	49211401	49211721
20	49347421	49348361
20	49407261	49407481
20	49411321	49411661
20	49411921	49412121
20	49434821	49435401
20	49545921	49546281
20	49547281	49548641
20	49574921	49575961
20	49596721	49597101
20	49604341	49604541
20	49609661	49609861
20	50021181	50021481
20	50051461	50051701
20	50116921	50117161
20	50211581	50212061
20	50247681	50248261
20	50267201	50267741
20	50743961	50744161
20	50807761	50808461
20	50808521	50808841
20	51022141	51022341
20	51026741	51027021
20	51291941	51292321
20	51298741	51299081
20	52149301	52149521
20	52195381	52195621
20	52196001	52196201
20	52199501	52199881
20	52210281	52210501
20	52210581	52211061
20	52240601	52240801
20	52259061	52259601
20	52259641	52259981
20	52271561	52271781
20	52309321	52309581
20	52313381	52313621
20	52324341	52324541
20	52370981	52371341
20	52376481	52376741
20	52452021	52452381
20	52456121	52456441
20	52463761	52463981
20	52464321	52464621
20	52472321	52472581
20	52486401	52486601
20	52492121	52492341
20	52509721	52510141
20	52516261	52516541
20	52519981	52520521
20	52522941	52523221
20	52523501	52523981
20	52532141	52532721
20	52533781	52534081
20	52539441	52539801
20	52543101	52543481
20	52556461	52556761
20	52565881	52566141
20	52634441	52634761
20	52720061	52720261
20	52749041	52749661
20	52816281	52816481
20	52824241	52825121
20	54933661	54934321
20	54934441	54934681
20	54949021	54949441
20	54951521	54951721
20	54966981	54968001
20	54984661	54984921
20	54986801	54987581
20	54994041	54994561
20	55041121	55041421
20	55043121	55043881
20	55059121	55059321
20	55129921	55130241
20	55297141	55297521
20	55926141	55926421
20	55949801	55950481
20	55956921	55957121
20	55964281	55964741
20	55966081	55966541
20	55966641	55966901
20	55967761	55968201
20	56004741	56005301
20	56006381	56006681
20	56007941	56008361
20	56010681	56011061
20	56025341	56025861
20	56027001	56027261
20	56038801	56039221
20	56040001	56040281
20	56048261	56048561
20	56073561	56073781
20	56078441	56078641
20	56156841	56157081
20	56172101	56172321
20	56193921	56194501
20	56195461	56195701
20	56203101	56203301
20	56203401	56203741
20	56205281	56205501
20	56284921	56285401
20	56293481	56294041
20	56574521	56575061
20	56754621	56754881
20	56784941	56785161
20	56812181	56812401
20	56881841	56882381
20	56884381	56885341
20	56963781	56964821
20	57225181	57225421
20	57225821	57226621
20	57227081	57227641
20	57266741	57268621
20	57463801	57464561
20	57465401	57466081
20	57466261	57466921
20	57481941	57482201
20	57482781	57483221
20	57531241	57531441
20	57555981	57556641
20	57579481	57580601
20	57581981	57583561
20	57606861	57607941
20	57617341	57618321
20	57646341	57646601
20	57677781	57678281
20	57695581	57695901
20	57797641	57797861
20	58297821	58298501
20	58308501	58308701
20	58326181	58326461
20	58327361	58327681
20	58508881	58509341
20	58514641	58516101
20	58583461	58583881
20	58621141	58621741
20	58629681	58631201
20	58632501	58632721
20	58633261	58633841
20	58653401	58653661
20	58672401	58672721
20	58688101	58688401
20	58688921	58689141
20	58692061	58692581
20	58712121	58712401
20	58712801	58713061
20	58715181	58715401
20	58803381	58803721
20	59695761	59695961
20	60640601	60641801
20	60696461	60697961
20	60716601	60716901
20	60717821	60719701
20	60732041	60732281
20	60757641	60758401
20	60813061	60813881
20	60815201	60815461
20	60876901	60877341
20	60877441	60878181
20	60878321	60878721
20	60957821	60958081
20	60961621	60961841
20	60961941	60962261
20	60982061	60982841
20	60985081	60985361
20	61076961	61077301
20	61195941	61196321
20	61199801	61200061
20	61200181	61201401
20	61203321	61203581
20	61273481	61273981
20	61276561	61276761
20	61283001	61283261
20	61283361	61284061
20	61306561	61307101
20	61309841	61310341
20	61317541	61317901
20	61328341	61328541
20	61334901	61335181
20	61339941	61340261
20	61342481	61342821
20	61359121	61360041
20	61366201	61366501
20	61370861	61371201
20	61371561	61372041
20	61391321	61391581
20	61418681	61419041
20	61419321	61419541
20	61422841	61423121
20	61425241	61426121
20	61427561	61428141
20	61437201	61437721
20	61463941	61464561
20	61469481	61469701
20	61492501	61493621
20	61531481	61531941
20	61552661	61552901
20	61557261	61558221
20	61560421	61560881
20	61568621	61569081
20	61569121	61569941
20	61583721	61584221
20	61585141	61585381
20	61585441	61586261
20	61603721	61604021
20	61640481	61640681
20	61847041	61848161
20	61903941	61904301
20	62151461	62152241
20	62152341	62152661
20	62168621	62169681
20	62184761	62185101
20	62198561	62199921
20	62199981	62200241
20	62205481	62205841
20	62243621	62244081
20	62257941	62258941
20	62266721	62267021
20	62272541	62272741
20	62272841	62273041
20	62273361	62273681
20	62284561	62284841
20	62289321	62290481
20	62317641	62318641
20	62328021	62328241
20	62338601	62339541
20	62339701	62339921
20	62370181	62371201
20	62371381	62371961
20	62372001	62372641
20	62434821	62435161
20	62435221	62435681
20	62462561	62462841
20	62463441	62463661
20	62491981	62492281
20	62495001	62495921
20	62496181	62497441
20	62504701	62505301
20	62505681	62505901
20	62525741	62526121
20	62526221	62526621
20	62527361	62527901
20	62530601	62530841
20	62531841	62532081
20	62534281	62534501
20	62542681	62542941
20	62572781	62573401
20	62580261	62580741
20	62586621	62588221
20	62605241	62605541
20	62609201	62609421
20	62611601	62611841
20	62612081	62612801
20	62669921	62670341
20	62670401	62670621
20	62694041	62694801
20	62697381	62697641
20	62708501	62708741
20	62710621	62711701
20	62714901	62715141
20	62751821	62752081
20	62886741	62887221
20	62887321	62887541
21	9825781	9826041
21	9826101	9826361
21	9826801	9827201
21	11080341	11080541
21	11186501	11186861
21	14353221	14353421
21	15399481	15400061
21	15588261	15588681
21	15588741	15588961
21	15734361	15734601
21	15755101	15756401
21	15853181	15853401
21	15854501	15854901
21	15892821	15893021
21	15893081	15893301
21	15895421	15895981
21	15900421	15900621
21	15906161	15906661
21	15914321	15914561
21	15918361	15918861
21	15921121	15921421
21	15922601	15922801
21	15940281	15940481
21	15964021	15964621
21	15964681	15964881
21	16057941	16058201
21	16059581	16059981
21	16063321	16063521
21	16106581	16106861
21	16135301	16135781
21	16236121	16236421
21	16238661	16238901
21	16241161	16241381
21	16250081	16250441
21	16400621	16400861
21	16436221	16437861
21	16438001	16438501
21	16507081	16507381
21	16578881	16579181
21	16579321	16579561
21	16582561	16582921
21	16594041	16594721
21	16595001	16595401
21	16596661	16597141
21	16786421	16786721
21	16817781	16818021
21	16855561	16855821
21	16886521	16886741
21	17054501	17055061
21	17055301	17055661
21	17058621	17059201
21	17061261	17061701
21	17101821	17103081
21	17104701	17104941
21	17566401	17566921
21	17569621	17569841
21	17636761	17636981
21	17702741	17702941
21	17955961	17956161
21	18848441	18848681
21	18864421	18864641
21	18908781	18909041
21	18911641	18912041
21	18983621	18984161
21	18984221	18985481
21	19103141	19103521
21	19131061	19131321
21	19148181	19148461
21	19151881	19152121
21	19152981	19153241
21	19156201	19156881
21	19157081	19157421
21	19190841	19192541
21	19297381	19297621
21	21681301	21681601
21	21749641	21749881
21	22369941	22371001
21	22371981	22372201
21	22423521	22423761
21	22424021	22424281
21	22474241	22474521
21	23888581	23888821
21	25341021	25341601
21	25350321	25350621
21	25353181	25353421
21	25465481	25465681
21	26778381	26778581
21	26829721	26830021
21	26874261	26874601
21	26932561	26932801
21	26934001	26934221
21	26979321	26980161
21	26980641	26981081
21	27094981	27095321
21	27106741	27108321
21	27173861	27174201
21	27254201	27254401
21	27268081	27268381
21	27275921	27276361
21	27336401	27336701
21	27338381	27338581
21	27339901	27340241
21	27502921	27503121
21	27512401	27512801
21	27541421	27542221
21	27542321	27542521
21	27542601	27543521
21	27758061	27758361
21	27842101	27842481
21	27906681	27907141
21	27919101	27919401
21	27937521	27937761
21	28316301	28316581
21	28337841	28338141
21	28338441	28338661
21	28339281	28339581
21	28339621	28340201
21	28344461	28344961
21	29507841	29508321
21	29515041	29515361
21	29600221	29600801
21	29607441	29608181
21	29782661	29782861
21	30117461	30117661
21	30117741	30118041
21	30118101	30118301
21	30257221	30257861
21	30364861	30365581
21	30374901	30375461
21	30391341	30391861
21	30396721	30397521
21	30445381	30446501
21	30449101	30449661
21	30451541	30451881
21	30462401	30462881
21	30463461	30463681
21	30471901	30472181
21	30472261	30472661
21	30535221	30535501
21	30535561	30536121
21	30556341	30556761
21	30563221	30563721
21	30568641	30569061
21	30580981	30581261
21	30590141	30590501
21	30591441	30591801
21	30609921	30610121
21	30611321	30611541
21	30620501	30620801
21	30629001	30629221
21	30659861	30660121
21	30665901	30666101
21	30670681	30672041
21	30672261	30672861
21	30719761	30720001
21	30720461	30721121
21	30776461	30776841
21	30848861	30849061
21	31012181	31012761
21	31019741	31020001
21	31028981	31029581
21	31186461	31186821
21	31222101	31222321
21	32470841	32471161
21	32480221	32480581
21	32489661	32489901
21	32496361	32496701
21	32505261	32505501
21	32546381	32546861
21	32548541	32548761
21	32573841	32574201
21	32712081	32712321
21	32714741	32714941
21	32716201	32716701
21	32820841	32821141
21	32931141	32931921
21	32985301	32985721
21	33031541	33032681
21	33103521	33105101
21	33145041	33145301
21	33651041	33651721
21	33744221	33744481
21	33765081	33765761
21	33765861	33766141
21	33783841	33784121
21	33784501	33785081
21	33785141	33785341
21	33941561	33942101
21	33942161	33942361
21	33984441	33985381
21	34090341	34090641
21	34099481	34100541
21	34100641	34101021
21	34143541	34144661
21	34380021	34380421
21	34383701	34384161
21	34387501	34387701
21	34408741	34409081
21	34431641	34432241
21	34442181	34443141
21	34443621	34443861
21	34451321	34451621
21	34461661	34462121
21	34473561	34473961
21	34482101	34482321
21	34499701	34499921
21	34570681	34570981
21	34571041	34571381
21	34572121	34572561
21	34576201	34576501
21	34577861	34578081
21	34579281	34579561
21	34587661	34588261
21	34588341	34589041
21	34602061	34602341
21	34602401	34602901
21	34633981	34634321
21	34637941	34639161
21	34671681	34672061
21	34673221	34673961
21	34696601	34696861
21	34696941	34698021
21	34733461	34734061
21	34734381	34734781
21	34736301	34736541
21	34736621	34736921
21	34746401	34747281
21	34752021	34752501
21	34752681	34753281
21	34755261	34756181
21	34760561	34760781
21	34766561	34767001
21	34773301	34773641
21	34774601	34775301
21	34776461	34776761
21	34805721	34806061
21	34806881	34807461
21	34851481	34852921
21	34863961	34864181
21	34905281	34905541
21	34914361	34915881
21	34960421	34961561
21	34978141	34978381
21	35013741	35015101
21	35015181	35015661
21	35214881	35215181
21	35287781	35288401
21	35320121	35320381
21	35347941	35348301
21	35352681	35352941
21	35366241	35366481
21	35392321	35392561
21	35395241	35395561
21	35402461	35402701
21	35445381	35446561
21	35505281	35505581
21	35572521	35573021
21	35573321	35573621
21	35574241	35574501
21	35575041	35575261
21	35595621	35596021
21	35720301	35720501
21	35734201	35734461
21	35746781	35747061
21	35747261	35748241
21	35882881	35883381
21	35883501	35883841
21	35884261	35884861
21	35885461	35885801
21	35889861	35890281
21	35893121	35893361
21	35906821	35907161
21	35917261	35918041
21	35942661	35942881
21	35986841	35987881
21	36117881	36118101
21	36179701	36180901
21	36199181	36199561
21	36207861	36208221
21	36208361	36208781
21	36237681	36238641
21	36255041	36255261
21	36259081	36259281
21	36260121	36260661
21	36260761	36262821
21	36283681	36283981
21	36297121	36297381
21	36306341	36306581
21	36328981	36329201
21	36339801	36340081
21	36341181	36341381
21	36367021	36367241
21	36398821	36399421
21	36399521	36399721
21	36419281	36419781
21	36420981	36421901
21	36423601	36424161
21	36475221	36475701
21	36671081	36671401
21	36847401	36847601
21	36880701	36881221
21	36881341	36881581
21	36900781	36901261
21	37030561	37030801
21	37277401	37277701
21	37297341	37297561
21	37304461	37305161
21	37305761	37306121
21	37312681	37312901
21	37432121	37433141
21	37442021	37442741
21	37451341	37451561
21	37485121	37485361
21	37507821	37508421
21	37513761	37514041
21	37522501	37522941
21	37528321	37529861
21	37531741	37532101
21	37546201	37546441
21	37553701	37554121
21	37670321	37670821
21	37692021	37693201
21	37695381	37695601
21	37757501	37757961
21	37792301	37792501
21	37802241	37802761
21	38232401	38232781
21	38338781	38339181
21	38361921	38362681
21	38382201	38382501
21	38444801	38446341
21	38580401	38580761
21	38592961	38593841
21	38629541	38630761
21	38639181	38640601
21	38738041	38739621
21	38739701	38740201
21	38807381	38807761
21	38835461	38835721
21	38935741	38937141
21	39188181	39188481
21	39201801	39202101
21	39234861	39235201
21	39236201	39236541
21	39238361	39238741
21	39591061	39591281
21	39593561	39593761
21	39616861	39617141
21	39646041	39646461
21	39649381	39649741
21	39649801	39650101
21	39654901	39655221
21	39661541	39662101
21	39668381	39668621
21	39682521	39682801
21	39695661	39696001
21	39728021	39728221
21	39748221	39748501
21	39850721	39850921
21	39858741	39859041
21	39877661	39877881
21	39878581	39878801
21	40033201	40033401
21	40039501	40039781
21	40105921	40106141
21	40123601	40123961
21	40127601	40128081
21	40169401	40169741
21	40177341	40178561
21	40181141	40181401
21	40183001	40183541
21	40189841	40190081
21	40192861	40193181
21	40203221	40204021
21	40302801	40303101
21	40331241	40331461
21	40351541	40351861
21	40376681	40376921
21	40386761	40387041
21	40388881	40389181
21	40451501	40451901
21	40462001	40462221
21	40466201	40466721
21	40466861	40467241
21	40469261	40469781
21	40477241	40477541
21	40554761	40556161
21	40684161	40684621
21	40685141	40686341
21	40689281	40689801
21	40720421	40721861
21	40742401	40742681
21	40752021	40752701
21	40757761	40757981
21	40760541	40760821
21	40817261	40818041
21	42348641	42348961
21	42655241	42655441
21	42733581	42734841
21	42738421	42739101
21	42768501	42768961
21	42792041	42792661
21	42797961	42798281
21	43084341	43084661
21	43086901	43087181
21	43098961	43099561
21	43146021	43146241
21	43181461	43182361
21	43299061	43299281
21	43299341	43299561
21	43321361	43321581
21	43346721	43346921
21	43348841	43349041
21	43353121	43353321
21	43373661	43374381
21	43429581	43431261
21	43481561	43481901
21	43481941	43482141
21	43482721	43483041
21	43483821	43484121
21	43500901	43501161
21	43517961	43518321
21	43527961	43528201
21	43534301	43534501
21	43608241	43608741
21	43615441	43615901
21	43619561	43619881
21	43640281	43640601
21	43647941	43648561
21	43653161	43653741
21	43654861	43655121
21	43669401	43669621
21	43678761	43679001
21	43683801	43684041
21	43710201	43710401
21	43739521	43739761
21	43758021	43758281
21	43851361	43851561
21	43870121	43870501
21	43916121	43917121
21	43933661	43934081
21	43934441	43934861
21	43952941	43953321
21	43954661	43954921
21	44158281	44158561
21	44166921	44167581
21	44204021	44204281
21	44299021	44299481
21	44299541	44300021
21	44312861	44314101
21	44344061	44344261
21	44393981	44395801
21	44457021	44457421
21	44465681	44465921
21	44473321	44473541
21	44524521	44524801
21	44527141	44528121
21	44529101	44529441
21	44593321	44593541
21	44596781	44597061
21	44597241	44597521
21	44765801	44766281
21	44782341	44782561
21	44803201	44803581
21	44818461	44818701
21	44819061	44820061
21	44830381	44830801
21	44832241	44832481
21	44834541	44834881
21	44846621	44847981
21	44876561	44876821
21	44913441	44913661
21	44914421	44914901
21	44922381	44922761
21	44994661	44994881
21	45065481	45065761
21	45066581	45066841
21	45079261	45079841
21	45138561	45139901
21	45139981	45140201
21	45145501	45145921
21	45148081	45148881
21	45195721	45196621
21	45198801	45199141
21	45209161	45209861
21	45225381	45225681
21	45230721	45231141
21	45232041	45232501
21	45238461	45238901
21	45274961	45275441
21	45285641	45285881
21	45358801	45359261
21	45431701	45433041
21	45445001	45445261
21	45507621	45507861
21	45509361	45509601
21	45526701	45527581
21	45553081	45553861
21	45557861	45558601
21	45559741	45560001
21	45567101	45567301
21	45573601	45574161
21	45574641	45575121
21	45577361	45577801
21	45579661	45580141
21	45592701	45592961
21	45595041	45595461
21	45616021	45616661
21	45626681	45626921
21	45627921	45628241
21	45643241	45643481
21	45660141	45660581
21	45660741	45661481
21	45663881	45664221
21	45717581	45718041
21	45719341	45720081
21	45720221	45720801
21	45758261	45758501
21	45758841	45759581
21	45773001	45773581
21	45773841	45774301
21	45795121	45795421
21	45875201	45875441
21	45875661	45875941
21	46221641	46222061
21	46237361	46238581
21	46265681	46266181
21	46266281	46266821
21	46285541	46285841
21	46291801	46292121
21	46293321	46295021
21	46298541	46298921
21	46300781	46301161
21	46317581	46317981
21	46327981	46328281
21	46331301	46331521
21	46331561	46331841
21	46334081	46334341
21	46334861	46335081
21	46340701	46341161
21	46343481	46343701
21	46344941	46345301
21	46347481	46347781
21	46351141	46351421
21	46386761	46386961
21	46387961	46388421
21	46389721	46390141
21	46461301	46461561
21	46493961	46494761
21	46498941	46499221
21	46548601	46548841
21	46560321	46560621
21	46572201	46572601
21	46629861	46630181
21	46707681	46708101
21	46712381	46712861
21	46859041	46859601
21	46898081	46898301
21	46898361	46898621
21	46903241	46903521
21	46952781	46952981
21	46955241	46955441
21	46955641	46955921
21	46961481	46961901
21	46962221	46962641
21	46970801	46971101
21	46971281	46971581
21	46974501	46974781
21	46974881	46975121
21	46975421	46976241
21	47010221	47010641
21	47062501	47063721
21	47129161	47129441
21	47312021	47312441
21	47563521	47563741
21	47604541	47605161
21	47648221	47648441
21	47648521	47649041
21	47705661	47706021
21	47706061	47706621
21	47716281	47716601
21	47743501	47744981
21	47745041	47745261
21	47852021	47852261
21	47877841	47879141
21	47971581	47972061
21	47972241	47972441
21	48026021	48026321
21	48042181	48042541
21	48054981	48055181
21	48055281	48056061
22	17082541	17082761
22	17202921	17203141
22	17203521	17203821
22	17306061	17306501
22	17528661	17528901
22	17565481	17566501
22	17567281	17567501
22	17579201	17579901
22	17582421	17582701
22	17583241	17583501
22	17587381	17588381
22	17598841	17599081
22	17601301	17601561
22	17601741	17602481
22	17639441	17640501
22	17652081	17653001
22	17700201	17700481
22	17709721	17709941
22	17717861	17718381
22	17722701	17723381
22	17724421	17724781
22	17738901	17739401
22	17956481	17956781
22	17963121	17963321
22	17975921	17976141
22	17977321	17977681
22	18111181	18111921
22	18120981	18122021
22	18130841	18131041
22	18155941	18156241
22	18182761	18183001
22	18189141	18189661
22	18209741	18209961
22	18243201	18243481
22	18252161	18252441
22	18254281	18254761
22	18255701	18255981
22	18256541	18257401
22	18259881	18260621
22	18264081	18264821
22	18280981	18281361
22	18312821	18313061
22	18484161	18484401
22	18484441	18484681
22	18558921	18559121
22	18560441	18560901
22	18632741	18633001
22	18893381	18893981
22	18894021	18894301
22	18894441	18894761
22	19073301	19073601
22	19096501	19096701
22	19096981	19097581
22	19109021	19110281
22	19110401	19110641
22	19131881	19132501
22	19159021	19159301
22	19161781	19162021
22	19165601	19166081
22	19166161	19166621
22	19167001	19167201
22	19279221	19279421
22	19419141	19419641
22	19419701	19420381
22	19434821	19435601
22	19466461	19467541
22	19564381	19564601
22	19564701	19564921
22	19631841	19632041
22	19675601	19675861
22	19705521	19705801
22	19718221	19718461
22	19831941	19832201
22	19842261	19843021
22	19843101	19843481
22	19874441	19874821
22	19897561	19897761
22	19919941	19920281
22	19929101	19929481
22	19935301	19935581
22	19974061	19974261
22	19974601	19974861
22	20004241	20004761
22	20008161	20008841
22	20008941	20009221
22	20009421	20009641
22	20067261	20068281
22	20104381	20105281
22	20118561	20119001
22	20119181	20119901
22	20193781	20193981
22	20286481	20286961
22	20287021	20287541
22	20307441	20308141
22	20378421	20378921
22	20379041	20379241
22	20748081	20748761
22	20783541	20783901
22	20785281	20785541
22	20808661	20808861
22	20810621	20810821
22	20817881	20818181
22	20849301	20849521
22	20849821	20850561
22	20850801	20851001
22	20861701	20862001
22	20862141	20862381
22	20863641	20864041
22	20930921	20931141
22	21051801	21052101
22	21056841	21057721
22	21212641	21213681
22	21221681	21222001
22	21239841	21240321
22	21258921	21259221
22	21271041	21272421
22	21333641	21333981
22	21336081	21336741
22	21355721	21355921
22	21355961	21356821
22	21368421	21368821
22	21399961	21400281
22	21428461	21428801
22	21822421	21822701
22	21921881	21922121
22	21976261	21976681
22	21983561	21983901
22	21983981	21984581
22	21986841	21987161
22	21995841	21996041
22	21996161	21996901
22	22001061	22001301
22	22006221	22006741
22	22011661	22012321
22	22020181	22020841
22	22089701	22090701
22	22127161	22127701
22	22164901	22165301
22	22170961	22171581
22	22172821	22173101
22	22210121	22210361
22	22211741	22212041
22	22216221	22216521
22	22221401	22222501
22	22230881	22231181
22	22290661	22291161
22	22291381	22291821
22	22292101	22292901
22	22293761	22294101
22	22294981	22295241
22	22296701	22297301
22	22304841	22305121
22	22307121	22307441
22	22337081	22337341
22	22416141	22416341
22	22417641	22417961
22	22440201	22440501
22	22465381	22465681
22	22652001	22652621
22	22697981	22698261
22	22804881	22805161
22	22863021	22863241
22	22901601	22901801
22	23057281	23057781
22	23062681	23063201
22	23063241	23063801
22	23116741	23117021
22	23158361	23158581
22	23180341	23180661
22	23224501	23224781
22	23226161	23226421
22	23270761	23271401
22	23271501	23271761
22	23277741	23278041
22	23298161	23298361
22	23411941	23412801
22	23480201	23480441
22	23484081	23484501
22	23487281	23487861
22	23495021	23495301
22	23495701	23495921
22	23501501	23501721
22	23520701	23520901
22	23528141	23528421
22	23558801	23559241
22	23562081	23562321
22	23562641	23563121
22	23623941	23624281
22	23863981	23864341
22	23881841	23882061
22	24018241	24018541
22	24038221	24038781
22	24059401	24059701
22	24093001	24093641
22	24109861	24110301
22	24110341	24110761
22	24113201	24113461
22	24129001	24129281
22	24129361	24129921
22	24180681	24181761
22	24191721	24191981
22	24199781	24200181
22	24236141	24237141
22	24255821	24256501
22	24372381	24372641
22	24372761	24373321
22	24384201	24384521
22	24407441	24408161
22	24536421	24536861
22	24542061	24542281
22	24542381	24542601
22	24551641	24552161
22	24552321	24552601
22	24552961	24553241
22	24571221	24571421
22	24585701	24585921
22	24594141	24594381
22	24603921	24604361
22	24666401	24667501
22	24797241	24797501
22	24798541	24798821
22	24819741	24819961
22	24820141	24820401
22	24823461	24823681
22	24825361	24825641
22	24829881	24831101
22	24836281	24836781
22	24859321	24859561
22	24878581	24878901
22	24882441	24882721
22	24893661	24893881
22	24899181	24899461
22	24899521	24899861
22	24903001	24903241
22	24907261	24907601
22	24908121	24908361
22	24921361	24921701
22	24946421	24946641
22	24950261	24952201
22	24988821	24989341
22	24997281	24997501
22	25003401	25003721
22	25202061	25202281
22	25348521	25348721
22	25801181	25801561
22	25814641	25814881
22	25815501	25815841
22	25843841	25844181
22	25858601	25858821
22	25940001	25940341
22	25942761	25943081
22	25959681	25960201
22	25960381	25960881
22	25962901	25963321
22	25968961	25969181
22	25981101	25981301
22	26023581	26023801
22	26565421	26565681
22	26760501	26760721
22	26800981	26801181
22	26824561	26825361
22	26828681	26828901
22	26879481	26880181
22	26908181	26908661
22	26938881	26939201
22	26969181	26969681
22	26975261	26975521
22	26984221	26984561
22	26985561	26986501
22	27041301	27041581
22	27045021	27045221
22	27054821	27055081
22	27068281	27069201
22	27503881	27504121
22	27509181	27509581
22	27520321	27520901
22	27525341	27525581
22	27528941	27529481
22	27530401	27530681
22	27546461	27546981
22	28065201	28065841
22	28114221	28114701
22	28122641	28123201
22	28315121	28315781
22	28838241	28838481
22	29137481	29138761
22	29145121	29145441
22	29168501	29169221
22	29195301	29195701
22	29196021	29197001
22	29207701	29208021
22	29209921	29210141
22	29225441	29225661
22	29225761	29225981
22	29264441	29264701
22	29279081	29280061
22	29468601	29469101
22	29479901	29480321
22	29514101	29514441
22	29663661	29664761
22	29699501	29699961
22	29702181	29702741
22	29702901	29703141
22	29706921	29707461
22	29709201	29709481
22	29765461	29765701
22	29781741	29782161
22	29784441	29784781
22	29810961	29811261
22	29885201	29885401
22	29949421	29950001
22	29977001	29977221
22	29993141	29993361
22	29993441	29993661
22	29999121	30000001
22	30054141	30054541
22	30147201	30147421
22	30162581	30163621
22	30195261	30195701
22	30217041	30217801
22	30233981	30234761
22	30251721	30252121
22	30269001	30269301
22	30278901	30279821
22	30297461	30297661
22	30429161	30429461
22	30443421	30443621
22	30589121	30589321
22	30592081	30593001
22	30608641	30609261
22	30651881	30652361
22	30657141	30657441
22	30658941	30659761
22	30661781	30662481
22	30662621	30663521
22	30663681	30663921
22	30666641	30667321
22	30673741	30673941
22	30675481	30675741
22	30678641	30678881
22	30682861	30683081
22	30683841	30684301
22	30685341	30685941
22	30698461	30698861
22	30701561	30701921
22	30706181	30706741
22	30714821	30715281
22	30720101	30720361
22	30722821	30723281
22	30752461	30753321
22	30768941	30769241
22	30782941	30783801
22	30818941	30819161
22	30819581	30820461
22	30822541	30822821
22	30838221	30838801
22	30987761	30988501
22	31001881	31002101
22	31002741	31003341
22	31005241	31005721
22	31006221	31006741
22	31011541	31012001
22	31030461	31032101
22	31045361	31045921
22	31063541	31064241
22	31198801	31199121
22	31364741	31365541
22	31365641	31365901
22	31385541	31385821
22	31477081	31477421
22	31480781	31481161
22	31481201	31481461
22	31503461	31503941
22	31556021	31556301
22	31606981	31607241
22	31607941	31608501
22	31613281	31613581
22	31617821	31618181
22	31626561	31627101
22	31644141	31644421
22	31686181	31686421
22	31686501	31687161
22	31688421	31688661
22	31689681	31689901
22	31741861	31742141
22	31742181	31742461
22	31743221	31743461
22	31743501	31743741
22	31795201	31795981
22	31885681	31886301
22	31886381	31886841
22	31891981	31892741
22	31892781	31893001
22	31922201	31922461
22	32026181	32027061
22	32029901	32030101
22	32033321	32033681
22	32034161	32034701
22	32056981	32057221
22	32058101	32058441
22	32070241	32070501
22	32072661	32073081
22	32145601	32146441
22	32149461	32150541
22	32313261	32313781
22	32319181	32319561
22	32339841	32341041
22	32366661	32366981
22	32540861	32541101
22	32547721	32547921
22	32560541	32560821
22	32598501	32598701
22	32614521	32614781
22	32615001	32615341
22	32808141	32808341
22	32870561	32871501
22	33119581	33120101
22	34316801	34317501
22	35653321	35653961
22	35695241	35696821
22	35697341	35697941
22	35724481	35724821
22	35726161	35726881
22	35746261	35747221
22	35748361	35749221
22	35752181	35752781
22	35760221	35760561
22	35763341	35763781
22	35771101	35771381
22	35772821	35773441
22	35776861	35777621
22	35792701	35792941
22	35795821	35796381
22	35806001	35806661
22	35936361	35936561
22	35985301	35985821
22	35996581	35996921
22	35998221	35998641
22	36008081	36008361
22	36019421	36019621
22	36044281	36044601
22	36310641	36310861
22	36519981	36520361
22	36553181	36553441
22	36560761	36561101
22	36576401	36576621
22	36607381	36607581
22	36635501	36635801
22	36649001	36649241
22	36682621	36682841
22	36697441	36697641
22	36727541	36727901
22	36728321	36728561
22	36730161	36730381
22	36753061	36753301
22	36755321	36755521
22	36761041	36761361
22	36766401	36766841
22	36767281	36767481
22	36769021	36769561
22	36781281	36781501
22	36782461	36784681
22	36787141	36787401
22	36801441	36802101
22	36802161	36802401
22	36843781	36843981
22	36847661	36848221
22	36851081	36851441
22	36864081	36864301
22	36866361	36866601
22	36877261	36878381
22	36889741	36890221
22	36903021	36903261
22	36924821	36925781
22	37055881	37056321
22	37171881	37172701
22	37177981	37178361
22	37229221	37229421
22	37249581	37249881
22	37252441	37252741
22	37256781	37257401
22	37269721	37270361
22	37309241	37309761
22	37310061	37310421
22	37317521	37317861
22	37374141	37374381
22	37415181	37415901
22	37446641	37446981
22	37447601	37447861
22	37572481	37573101
22	37594561	37594761
22	37595101	37595781
22	37624501	37624701
22	37626061	37626661
22	37637621	37637821
22	37638421	37639041
22	37639661	37639901
22	37639981	37640501
22	37640601	37641041
22	37657001	37657201
22	37663181	37663461
22	37664121	37664361
22	37667321	37667641
22	37670561	37670941
22	37675561	37675761
22	37678381	37678661
22	37680521	37681381
22	37696621	37697061
22	37699801	37700241
22	37702841	37703081
22	37703681	37703921
22	37707181	37707761
22	37712921	37713221
22	37726581	37726801
22	37766421	37766661
22	37806221	37806521
22	37880301	37881421
22	37882221	37882741
22	37888901	37889241
22	37934681	37935201
22	37937941	37938241
22	37957801	37958041
22	37963401	37963621
22	37970421	37971061
22	37976061	37976341
22	37986361	37986841
22	37988401	37988841
22	38003121	38003321
22	38004321	38005381
22	38006661	38007201
22	38007321	38007541
22	38023641	38023861
22	38029381	38030701
22	38032301	38032541
22	38034341	38034941
22	38036381	38036801
22	38039221	38039581
22	38054201	38055301
22	38070941	38071721
22	38071961	38072181
22	38072901	38073701
22	38077641	38077861
22	38082181	38082761
22	38092561	38093141
22	38097261	38097701
22	38124261	38124461
22	38126841	38127101
22	38127901	38128121
22	38135621	38135961
22	38137321	38137561
22	38141781	38142501
22	38201061	38201321
22	38203721	38204081
22	38213701	38213941
22	38214721	38215181
22	38239621	38240781
22	38245241	38245761
22	38302021	38302621
22	38329821	38330341
22	38349261	38349801
22	38430261	38430501
22	38453021	38453361
22	38458921	38459221
22	38543881	38544081
22	38576021	38576401
22	38577641	38578181
22	38589601	38589901
22	38597781	38598961
22	38609301	38609701
22	38610521	38610961
22	38656421	38656861
22	38663161	38663421
22	38668521	38668821
22	38668861	38669181
22	38713261	38713561
22	38714341	38714581
22	38794821	38795081
22	38802621	38802921
22	38901501	38901781
22	38901861	38903001
22	38945501	38945841
22	39052281	39052921
22	39077721	39078301
22	39096421	39097601
22	39101181	39102401
22	39102561	39102781
22	39129321	39129521
22	39147701	39148381
22	39150841	39151221
22	39151261	39152541
22	39164901	39165101
22	39189901	39190421
22	39239341	39239561
22	39264921	39265141
22	39266321	39266701
22	39268101	39268721
22	39323381	39323621
22	39337521	39338021
22	39339361	39339621
22	39343241	39343641
22	39347781	39348161
22	39348461	39348801
22	39349861	39350401
22	39353341	39353661
22	39363541	39364321
22	39378181	39378521
22	39399121	39399521
22	39409941	39410421
22	39473141	39473421
22	39540441	39540781
22	39541561	39542201
22	39548401	39549081
22	39566861	39567121
22	39660481	39660721
22	39662481	39662821
22	39678441	39678701
22	39678821	39679201
22	39682941	39683461
22	39688541	39689001
22	39696181	39696561
22	39704701	39705101
22	39706981	39707201
22	39712441	39712701
22	39715141	39716041
22	39716081	39716421
22	39745241	39745441
22	39784321	39784521
22	39795441	39796181
22	39806401	39806621
22	39808581	39809081
22	39835241	39835461
22	39886161	39886461
22	39892441	39892661
22	39898041	39898621
22	39910421	39910621
22	39915481	39917341
22	39921041	39921321
22	39925201	39925521
22	39928221	39929161
22	40352921	40353201
22	40355621	40355841
22	40357401	40357801
22	40391081	40391281
22	40403901	40404241
22	40404401	40404601
22	40439061	40439321
22	40440061	40441221
22	40441481	40441741
22	40573681	40574081
22	40579061	40579461
22	40606901	40607241
22	40611361	40611561
22	40685961	40686221
22	40732341	40732641
22	40741941	40742881
22	40766461	40766741
22	40796241	40796441
22	40808521	40808841
22	40811581	40811901
22	40832521	40833161
22	40833221	40833421
22	40840221	40840421
22	40858681	40858921
22	40859341	40859601
22	40888261	40888721
22	40895221	40895501
22	40931001	40931221
22	41017501	41017801
22	41024661	41024981
22	41032221	41033481
22	41033741	41034121
22	41047701	41048361
22	41079121	41079381
22	41214901	41215141
22	41215241	41215601
22	41252541	41253401
22	41260041	41260341
22	41346581	41347881
22	41417701	41419041
22	41464981	41465461
22	41487121	41488121
22	41488161	41488881
22	41488941	41489321
22	41523541	41523741
22	41577921	41578161
22	41592981	41593921
22	41601061	41601421
22	41613501	41614161
22	41633661	41634101
22	41681441	41681741
22	41681881	41683081
22	41697401	41697901
22	41777021	41778041
22	41778101	41778361
22	41799801	41800281
22	41809301	41810301
22	41840141	41840821
22	41842641	41843721
22	41843821	41844041
22	41844181	41844821
22	41864581	41865421
22	41939841	41940821
22	41985401	41986361
22	42014921	42015261
22	42016581	42017881
22	42062641	42063021
22	42078361	42078621
22	42084441	42085081
22	42093141	42093401
22	42142701	42142901
22	42164461	42164861
22	42174041	42174461
22	42176901	42177841
22	42195881	42197121
22	42228501	42229301
22	42229461	42230021
22	42244441	42244781
22	42253701	42253941
22	42315281	42315661
22	42322121	42322321
22	42336841	42337201
22	42337341	42337581
22	42342381	42343301
22	42353701	42353921
22	42362581	42362921
22	42394581	42394901
22	42466001	42467401
22	42475161	42476321
22	42486081	42487521
22	42665681	42665981
22	42666361	42666801
22	42696921	42697161
22	42765181	42765541
22	42770841	42771081
22	42792601	42792981
22	42793121	42793901
22	42826541	42826841
22	42826901	42827121
22	42827781	42828001
22	42828201	42828661
22	42832121	42832341
22	42833521	42834061
22	42835801	42836381
22	42840121	42840381
22	42896161	42896661
22	42915701	42915981
22	42949681	42950121
22	43009841	43011961
22	43019461	43019681
22	43044761	43045841
22	43058021	43058281
22	43076661	43076941
22	43147861	43148061
22	43252301	43252641
22	43252861	43253621
22	43263801	43264141
22	43285261	43285701
22	43288761	43288961
22	43291121	43291421
22	43291521	43291841
22	43308181	43308401
22	43318941	43319201
22	43325341	43325581
22	43326861	43327061
22	43327161	43327821
22	43327901	43328181
22	43329541	43329781
22	43329821	43330081
22	43333441	43333821
22	43356241	43356441
22	43358381	43358821
22	43364021	43364281
22	43369261	43369541
22	43373681	43373901
22	43391061	43391641
22	43397521	43397821
22	43410801	43411561
22	43485101	43485621
22	43486221	43486461
22	43490101	43490401
22	43506481	43506801
22	43507141	43507401
22	43539121	43539561
22	43542421	43542701
22	43543801	43544281
22	43544681	43544941
22	43547401	43547641
22	43548321	43548641
22	43550901	43551181
22	43559861	43560061
22	43582641	43582901
22	43583401	43583901
22	43689841	43690081
22	43739261	43739541
22	43741841	43742281
22	43781781	43781981
22	44208081	44208541
22	44319521	44319741
22	44324361	44324621
22	44341841	44342041
22	44351061	44351981
22	44401461	44401721
22	44419781	44420781
22	44421461	44421821
22	44422621	44423341
22	44464241	44465141
22	44568281	44568861
22	44577461	44578021
22	44578301	44578861
22	44588201	44588741
22	44893841	44894501
22	44947081	44947421
22	44999681	45000001
22	45001461	45001681
22	45015881	45016601
22	45022141	45022361
22	45060121	45060341
22	45061001	45061221
22	45080461	45081021
22	45097721	45098481
22	45371521	45371741
22	45527701	45527961
22	45554801	45555181
22	45559441	45559981
22	45562881	45563101
22	45608961	45609201
22	45609361	45609701
22	45621861	45622321
22	45622441	45622881
22	45624261	45624521
22	45626141	45626361
22	45631021	45631521
22	45636721	45637001
22	45658121	45658401
22	45659341	45659601
22	45659641	45659941
22	45664921	45665221
22	45675661	45675961
22	45680641	45681021
22	45681621	45681861
22	45683861	45684201
22	45692641	45692881
22	45697941	45698241
22	45705121	45706041
22	45714161	45714381
22	45772721	45772961
22	45809481	45809801
22	45817621	45817841
22	45820081	45820541
22	45831621	45831901
22	46000321	46000561
22	46008461	46008741
22	46034961	46035221
22	46067681	46068041
22	46068101	46068361
22	46079201	46079441
22	46374501	46374761
22	46375001	46375241
22	46390801	46391001
22	46392101	46392741
22	46393301	46393681
22	46393721	46393941
22	46398761	46398961
22	46402241	46402581
22	46402641	46402941
22	46402981	46403281
22	46409301	46410241
22	46431481	46432441
22	46443781	46444001
22	46449581	46449801
22	46450001	46450301
22	46453981	46454321
22	46466001	46466481
22	46466521	46467661
22	46467701	46468361
22	46512341	46512661
22	46525281	46525601
22	46525661	46525981
22	46545881	46547101
22	46629301	46629541
22	46645721	46646541
22	46646621	46646861
22	46658441	46658641
22	46658841	46659081
22	46663441	46664161
22	46684201	46684461
22	46689561	46689761
22	46692161	46692881
22	46731401	46731941
22	46924001	46924401
22	46938261	46938481
22	46943881	46944081
22	46958401	46958641
22	46959241	46959521
22	46959721	46959921
22	46969881	46970161
22	46972441	46972821
22	46972861	46973121
22	46989081	46989721
22	46995021	46995361
22	46998001	46998381
22	47000281	47000621
22	47015921	47016361
22	47018161	47018401
22	47070201	47070721
22	47131001	47131341
22	47133381	47133801
22	47134081	47134501
22	47135081	47135501
22	47149861	47150701
22	47158141	47158821
22	47169661	47169861
22	47169961	47170621
22	47173501	47173801
22	47186981	47187381
22	47187441	47187641
22	47194561	47194781
22	47250001	47250441
22	47338241	47338441
22	47338741	47339021
22	47525561	47525781
22	49098501	49098721
22	49856641	49856841
22	50050921	50051661
22	50182241	50182441
22	50182961	50183301
22	50220621	50220861
22	50220981	50221341
22	50221421	50221661
22	50242081	50242281
22	50246581	50246781
22	50246821	50248141
22	50311721	50312541
22	50319321	50319561
22	50324621	50325021
22	50327801	50328221
22	50328301	50328521
22	50328681	50329121
22	50329581	50330221
22	50353381	50354561
22	50354861	50355301
22	50355461	50356341
22	50359361	50359561
22	50359781	50361421
22	50362561	50362841
22	50364401	50364821
22	50431881	50432081
22	50468741	50468981
22	50523701	50524001
22	50587341	50587881
22	50611741	50611941
22	50623281	50623501
22	50624061	50624441
22	50628381	50630301
22	50638861	50639921
22	50645981	50646361
22	50683161	50683681
22	50689221	50689961
22	50690401	50690881
22	50709261	50709481
22	50710201	50710421
22	50740381	50740921
22	50741981	50743321
22	50744241	50744581
22	50745961	50746181
22	50746961	50747281
22	50752741	50753461
22	50765281	50766141
22	50780761	50781061
22	50781201	50781441
22	50781481	50782061
22	50838181	50838781
22	50913161	50913741
22	50945841	50946941
22	50963701	50965661
22	50968121	50970721
22	50972701	50973121
22	50976501	50977001
22	50977981	50978421
22	50979381	50979881
22	50980021	50980481
22	50980821	50981381
22	50982641	50982961
22	51001161	51001801
22	51020781	51021901
22	51060081	51060341
22	51066401	51066921
22	51125681	51126001
22	51221921	51222301
3	3168181	3169221
3	3221061	3221641
3	3674221	3674441
3	3859581	3859921
3	4344861	4345561
3	4351281	4351781
3	4462721	4463281
3	4493221	4493501
3	4508461	4509101
3	4516301	4516981
3	4520041	4520241
3	4533941	4534181
3	4534401	4534601
3	4534721	4535421
3	4560701	4560981
3	4561781	4562041
3	4589581	4589821
3	4643661	4643861
3	4753141	4753341
3	4780721	4780941
3	4783361	4783621
3	4793201	4793421
3	4793521	4793761
3	4793801	4794061
3	4856081	4856501
3	4867581	4867861
3	4870021	4870241
3	4872741	4873261
3	4906201	4906541
3	4909721	4911001
3	4992161	4992421
3	5017881	5018081
3	5018741	5021441
3	5021861	5022321
3	5023601	5023901
3	5025721	5026181
3	5028221	5029061
3	5031981	5032221
3	5036081	5036281
3	5048401	5048861
3	5053281	5053881
3	5054941	5055261
3	5058301	5058541
3	5059661	5059981
3	5061241	5061521
3	5068221	5068501
3	5068541	5068861
3	5097081	5097301
3	5097461	5097681
3	5099541	5099821
3	5163741	5164321
3	5164561	5164841
3	5178321	5178621
3	5181261	5181641
3	5181921	5182181
3	5227741	5228161
3	5228821	5230621
3	5236521	5236761
3	5237341	5237641
3	5239341	5239701
3	5241081	5241321
3	5313081	5313281
3	5464861	5465141
3	5465281	5465701
3	5468081	5468341
3	5470701	5470921
3	5473441	5473881
3	5505561	5506141
3	5506381	5506601
3	5507821	5508121
3	5698561	5699441
3	5796361	5796601
3	6016401	6016661
3	6324601	6324881
3	7649401	7649741
3	7724561	7724901
3	7801381	7801641
3	7802481	7802701
3	8152961	8153201
3	8543201	8543681
3	8571861	8572101
3	8906261	8906521
3	9004841	9005301
3	9029641	9029901
3	9247521	9247721
3	9290901	9291841
3	9344321	9344541
3	9404381	9405241
3	9437861	9439801
3	9690841	9691301
3	9691761	9692081
3	9757441	9757821
3	9768981	9769201
3	9772641	9773721
3	9773941	9774161
3	9776661	9776921
3	9791121	9792141
3	9809161	9809441
3	9811501	9811761
3	9821541	9822121
3	9833901	9834901
3	9835061	9835441
3	9836981	9837221
3	9851261	9852401
3	9885421	9885921
3	9904321	9904661
3	9932061	9932861
3	9956841	9957701
3	9958521	9958901
3	9974501	9975821
3	9987901	9988461
3	9994021	9994301
3	10018701	10019021
3	10028421	10028941
3	10029001	10029221
3	10050541	10051001
3	10052701	10053101
3	10057341	10057541
3	10067741	10068481
3	10157101	10157841
3	10183241	10184061
3	10191021	10191261
3	10206441	10207021
3	10215361	10216121
3	10230961	10231641
3	10233801	10234121
3	10240741	10241081
3	10253661	10253921
3	10265421	10265721
3	10266541	10266881
3	10267041	10267261
3	10270341	10270661
3	10273781	10274221
3	10289801	10290701
3	10291021	10291321
3	10334541	10335041
3	10335881	10336101
3	10362341	10363041
3	10412181	10412401
3	10431741	10432021
3	10593561	10594081
3	10636701	10636921
3	10887961	10888481
3	11119181	11119601
3	11120821	11121181
3	11138281	11138521
3	11182121	11182401
3	11201081	11201361
3	11201441	11201641
3	11267181	11267381
3	11267441	11267781
3	11313841	11314221
3	11315621	11316041
3	11320621	11320841
3	11324861	11325081
3	11330521	11331281
3	11332981	11333321
3	11497461	11497781
3	11612241	11612821
3	11683941	11684621
3	11684701	11684921
3	11685241	11685541
3	11760481	11760821
3	11761901	11762281
3	11811981	11812281
3	11887781	11888621
3	12199821	12200541
3	12211721	12212061
3	12228541	12228741
3	12228921	12229161
3	12229201	12229981
3	12234881	12235421
3	12235761	12236081
3	12271021	12271261
3	12329361	12329601
3	12345181	12345821
3	12367521	12367761
3	12392701	12392921
3	12395341	12395601
3	12398481	12398841
3	12435381	12435781
3	12447261	12447521
3	12500321	12500901
3	12504061	12504541
3	12525481	12526441
3	12545141	12545441
3	12598161	12599061
3	12689141	12689461
3	12704421	12704921
3	12705081	12706301
3	12717881	12718141
3	12723121	12723961
3	12748021	12748281
3	12761521	12761921
3	12762081	12762281
3	12851521	12852181
3	12882521	12883161
3	12883201	12883521
3	12909501	12909841
3	12909921	12910161
3	12912441	12912741
3	12933521	12933741
3	12937161	12937381
3	12937661	12938121
3	12945081	12945401
3	12989421	12989661
3	12990781	12991281
3	12996401	12997161
3	13001401	13001701
3	13008741	13009001
3	13009101	13009781
3	13025801	13026101
3	13035161	13035361
3	13036121	13036821
3	13040701	13041501
3	13044021	13044241
3	13045921	13046201
3	13050741	13051341
3	13052921	13054501
3	13056761	13058261
3	13066681	13067001
3	13081861	13082141
3	13087281	13088121
3	13111101	13111321
3	13114981	13115261
3	13116901	13117121
3	13133661	13133941
3	13231101	13231601
3	13342981	13343341
3	13388141	13388401
3	13394301	13394501
3	13455461	13456281
3	13460721	13461921
3	13462361	13462981
3	13493241	13493841
3	13520861	13522361
3	13537861	13538081
3	13689241	13689521
3	13691981	13692261
3	13936781	13937221
3	14165721	14167741
3	14185421	14185821
3	14185861	14186561
3	14219541	14220461
3	14361121	14361561
3	14371001	14371261
3	14407861	14408121
3	14413281	14413721
3	14419201	14419721
3	14420021	14420221
3	14425681	14425941
3	14429801	14430021
3	14432641	14432961
3	14439001	14439341
3	14443721	14444261
3	14444921	14445421
3	14447381	14447621
3	14452001	14452801
3	14459861	14460241
3	14460421	14460721
3	14467581	14467961
3	14470681	14471101
3	14472981	14474361
3	14475701	14476241
3	14478201	14478521
3	14481001	14481421
3	14692861	14693781
3	14732901	14733121
3	14848061	14848441
3	14962701	14962961
3	14988341	14990341
3	15105781	15106141
3	15106241	15107021
3	15139501	15139721
3	15140301	15140921
3	15149661	15149861
3	15244261	15244501
3	15247301	15248381
3	15309521	15309801
3	15310921	15311401
3	15313241	15313781
3	15314781	15315001
3	15329101	15329601
3	15333421	15333881
3	15335741	15335961
3	15336001	15336261
3	15336321	15336901
3	15336961	15337461
3	15341821	15342061
3	15342161	15342561
3	15373241	15373441
3	15373521	15374441
3	15384441	15384901
3	15403001	15403301
3	15419661	15420061
3	15450781	15451101
3	15468701	15469201
3	15470041	15470501
3	15480441	15480821
3	15482421	15482821
3	15597661	15597961
3	15598001	15598401
3	15599021	15599401
3	15642761	15643821
3	15671701	15671981
3	15677541	15678241
3	15837461	15837721
3	15839121	15839761
3	15847161	15847681
3	15900401	15900641
3	15900861	15901681
3	16090281	16090481
3	16222841	16223381
3	16288861	16289141
3	16295121	16295501
3	16305961	16307161
3	16379781	16380041
3	16380481	16380921
3	16414041	16414301
3	16524021	16524561
3	16545721	16546201
3	16553381	16553881
3	16553981	16554561
3	16554741	16555441
3	16592381	16592641
3	16739401	16739621
3	16746541	16746781
3	16830241	16830561
3	16842721	16843041
3	16844001	16844301
3	16883421	16884361
3	16888261	16888481
3	16890781	16891041
3	16891281	16891561
3	16908261	16908461
3	16911181	16911381
3	16917561	16918021
3	16925581	16926561
3	16926641	16927161
3	17093921	17094261
3	17783381	17784701
3	17916241	17916461
3	17987021	17987241
3	18250361	18250701
3	18265161	18265401
3	18376781	18376981
3	18466281	18467001
3	18467481	18467681
3	18485221	18485521
3	18486041	18487281
3	18650701	18651021
3	18780401	18780901
3	18782601	18783261
3	18786701	18787321
3	18788921	18789241
3	19188181	19188561
3	19313921	19314121
3	19972641	19973121
3	19988181	19989401
3	20081181	20083281
3	20084881	20085221
3	20096061	20096641
3	20102461	20102721
3	20102821	20103121
3	20167461	20167801
3	20227281	20228301
3	21526301	21526621
3	21549861	21550061
3	21551281	21551581
3	22142961	22143181
3	22516281	22516501
3	22755201	22755841
3	22776321	22776541
3	23113021	23113641
3	23154001	23154281
3	23155301	23155661
3	23243901	23245181
3	23262841	23263061
3	23444641	23444921
3	23484181	23484401
3	23700821	23701021
3	23765501	23765781
3	23781141	23781361
3	23790001	23790601
3	23847341	23847801
3	23852241	23852541
3	23898981	23899261
3	23918901	23919121
3	23930201	23930441
3	23957981	23959301
3	23986601	23988141
3	24525401	24525661
3	24535741	24536121
3	24536181	24536861
3	24537081	24537281
3	24545101	24545321
3	24562821	24563101
3	24563141	24563461
3	24722101	24722301
3	25645301	25645601
3	25645701	25646061
3	25689581	25689881
3	25705601	25706961
3	25824261	25825181
3	25825221	25825441
3	25831361	25832061
3	27212661	27213001
3	27399241	27399461
3	27410521	27411201
3	27524621	27526441
3	27550941	27551201
3	27562941	27563401
3	27575561	27575781
3	27596221	27596521
3	27602241	27602441
3	27631861	27632241
3	27632361	27632641
3	27674361	27674941
3	27708261	27708581
3	27753601	27753881
3	27753921	27754241
3	28018441	28018801
3	28282681	28283541
3	28328201	28328401
3	28383861	28384181
3	28388941	28389461
3	28389741	28391201
3	28417901	28418301
3	29031161	29031541
3	29365741	29366081
3	29691401	29691641
3	30221821	30222121
3	30263161	30263441
3	30269461	30269821
3	30311321	30311581
3	30330821	30331121
3	30462801	30463181
3	30514861	30515181
3	30518261	30518541
3	30620041	30620581
3	30645621	30645921
3	30646121	30646361
3	30647741	30648901
3	30670781	30670981
3	30672741	30673281
3	30677321	30677541
3	30681501	30681781
3	30687961	30688321
3	30691141	30691401
3	30696841	30697181
3	30699901	30700181
3	30735101	30735321
3	30794501	30794761
3	30820461	30820841
3	30990001	30990241
3	31254261	31254581
3	31268521	31269101
3	31273661	31273881
3	31273961	31274761
3	31275541	31276181
3	31295361	31295681
3	31307201	31307461
3	31307581	31307921
3	31443721	31443921
3	31563701	31564021
3	31573161	31575821
3	31586201	31586501
3	31588921	31589221
3	31606841	31607041
3	31614701	31614961
3	31711681	31712061
3	31755421	31755661
3	31844521	31844861
3	32022861	32023241
3	32068221	32068461
3	32147621	32148841
3	32162061	32162301
3	32185681	32185881
3	32187001	32187541
3	32219461	32219661
3	32279481	32280101
3	32280181	32280681
3	32290921	32291241
3	32338281	32338481
3	32426461	32426781
3	32432981	32433481
3	32433541	32434101
3	32434181	32434401
3	32439981	32440321
3	32443001	32443601
3	32448021	32448561
3	32456041	32456361
3	32461341	32461641
3	32463481	32463961
3	32465821	32466021
3	32499741	32499961
3	32509381	32509621
3	32519121	32519481
3	32526001	32526281
3	32539741	32540081
3	32543521	32544481
3	32551681	32551921
3	32557841	32558521
3	32611521	32612841
3	32616981	32617201
3	32619121	32619601
3	32726221	32727261
3	32798161	32798361
3	32822741	32822961
3	32823001	32823261
3	32855901	32856181
3	32858601	32858821
3	32859761	32859961
3	32915101	32915341
3	33096801	33097021
3	33131101	33131321
3	33137941	33139221
3	33155241	33156501
3	33156641	33157061
3	33190881	33191201
3	33474321	33474661
3	33479821	33480221
3	33481001	33482861
3	33616861	33617121
3	33700461	33700701
3	33700981	33701301
3	33705721	33706041
3	33759141	33760181
3	33788041	33788241
3	33828981	33829201
3	33833121	33833761
3	33839761	33840961
3	34403341	34403821
3	34405881	34406181
3	36421721	36422041
3	36523801	36524061
3	36536081	36536601
3	36749101	36749441
3	36828821	36829341
3	36917881	36918121
3	36934581	36934841
3	36946261	36946481
3	36949501	36950141
3	36953841	36954341
3	36959601	36959821
3	36985481	36986701
3	37011401	37011781
3	37033841	37035421
3	37177641	37177861
3	37187241	37187441
3	37216201	37216561
3	37216941	37218401
3	37254581	37254821
3	37284361	37285241
3	37285621	37285841
3	37343641	37343841
3	37493401	37493861
3	37493981	37494221
3	37494261	37494581
3	37498961	37499201
3	37535881	37536101
3	37552241	37552681
3	37598281	37598861
3	37896941	37897141
3	37901781	37902441
3	37902541	37902761
3	37903801	37904001
3	37997441	37997781
3	38016201	38016501
3	38021381	38021921
3	38035421	38036141
3	38038341	38038641
3	38039861	38040181
3	38040361	38040781
3	38051581	38051981
3	38065461	38067041
3	38067201	38067501
3	38070921	38071501
3	38072761	38073081
3	38080541	38081181
3	38081241	38081921
3	38143981	38144281
3	38150341	38150601
3	38159441	38159881
3	38178001	38179141
3	38179981	38180581
3	38189021	38189221
3	38189841	38190161
3	38193181	38193741
3	38195541	38195801
3	38206121	38207561
3	38309661	38309861
3	38310101	38310301
3	38353001	38353261
3	38387881	38388821
3	38390421	38390741
3	38495701	38495921
3	38521361	38521601
3	38537621	38538281
3	38691201	38691401
3	39091541	39091901
3	39093121	39094121
3	39106781	39106981
3	39142701	39142901
3	39148461	39149481
3	39149841	39150261
3	39168401	39168601
3	39182521	39183181
3	39187541	39187821
3	39188501	39189201
3	39192401	39192721
3	39192801	39193101
3	39193361	39195461
3	39208741	39208981
3	39219401	39219841
3	39222241	39222721
3	39231381	39231601
3	39257681	39258001
3	39283001	39283521
3	39291281	39291501
3	39291601	39291961
3	39297001	39297621
3	39302421	39302781
3	39309081	39309321
3	39313681	39314081
3	39321461	39321881
3	39329921	39330141
3	39424701	39426061
3	39447841	39448681
3	39680841	39681161
3	40233441	40233641
3	40270801	40271321
3	40271501	40271801
3	40341221	40341861
3	40350581	40351901
3	40355861	40356241
3	40494261	40495201
3	40498601	40499201
3	40518461	40518961
3	40565881	40566921
3	40622101	40622341
3	40626101	40626341
3	40665041	40665461
3	40760241	40760461
3	40804341	40804581
3	40811561	40811981
3	40840081	40840401
3	40841941	40842261
3	40964681	40964921
3	40971601	40971881
3	41012801	41013601
3	41158621	41159601
3	41240121	41241381
3	42002841	42004261
3	42054081	42055361
3	42055401	42056041
3	42067141	42067361
3	42108041	42108341
3	42108821	42109161
3	42113841	42114081
3	42142641	42142921
3	42234061	42234301
3	42234381	42234621
3	42485401	42485641
3	42528701	42528981
3	42531801	42532081
3	42543201	42544521
3	42566301	42566601
3	42571021	42571341
3	42623021	42624021
3	42631741	42632741
3	42641681	42642881
3	42676661	42676901
3	42694041	42694841
3	42695501	42695761
3	42695861	42696181
3	42725401	42725681
3	42742981	42743201
3	42785861	42786061
3	42789141	42789361
3	42791441	42791781
3	42801981	42802221
3	42803541	42804041
3	42814081	42814941
3	42822341	42822601
3	42845481	42846401
3	42872841	42873081
3	42881221	42881421
3	42888721	42888981
3	42922461	42922821
3	43020681	43020901
3	43072981	43073381
3	43147441	43147721
3	43220441	43220901
3	43221641	43221861
3	43297201	43297501
3	43298161	43298641
3	43327661	43328701
3	43338221	43338501
3	43411541	43411821
3	43431101	43431641
3	43447701	43447901
3	43540781	43541101
3	43663121	43664021
3	43687941	43688201
3	43731801	43733221
3	43737081	43737281
3	43749561	43749781
3	43750601	43750861
3	43810941	43811361
3	43814801	43815041
3	44277381	44277721
3	44379461	44380521
3	44480941	44481601
3	44481841	44482541
3	44518841	44519361
3	44551961	44552281
3	44574361	44574621
3	44626281	44626561
3	44626621	44626841
3	44690081	44690281
3	44754041	44754261
3	44770921	44771281
3	44802941	44803381
3	44902841	44903701
3	44996521	44996881
3	45008561	45008821
3	45010661	45011001
3	45017321	45018081
3	45053581	45053781
3	45076141	45076821
3	45079041	45079541
3	45082281	45082481
3	45096541	45096781
3	45105961	45106201
3	45106241	45106741
3	45142481	45142821
3	45151361	45152121
3	45175241	45175801
3	45205081	45205361
3	45208521	45208921
3	45208981	45209421
3	45246701	45247021
3	45252121	45252321
3	45266441	45267661
3	45267701	45268041
3	45429661	45430201
3	45505981	45506341
3	45579441	45579761
3	45586801	45587421
3	45589441	45589901
3	45594961	45595201
3	45607561	45608021
3	45609301	45609641
3	45634701	45634981
3	45635181	45636001
3	45637721	45638221
3	45638801	45639101
3	45650341	45650621
3	45666141	45666341
3	45670401	45670641
3	45673021	45673301
3	45681461	45681761
3	45687421	45687841
3	45688581	45688921
3	45695301	45695541
3	45696121	45696341
3	45698001	45698561
3	45721301	45721561
3	45730361	45731341
3	45883281	45883881
3	45973621	45974061
3	45980341	45980581
3	46014001	46014541
3	46029501	46029861
3	46036721	46036961
3	46037001	46037521
3	46059201	46059641
3	46100601	46100861
3	46101021	46101281
3	46120381	46120641
3	46129481	46129681
3	46130541	46131601
3	46131641	46132021
3	46132641	46132841
3	46136681	46137241
3	46139241	46139741
3	46139961	46140301
3	46142221	46142741
3	46150461	46150681
3	46150721	46151101
3	46152121	46152521
3	46152581	46153041
3	46172101	46172421
3	46177041	46177281
3	46224921	46225161
3	46233401	46233621
3	46234981	46235221
3	46249781	46250281
3	46264121	46264601
3	46269801	46270081
3	46318101	46318301
3	46331521	46331781
3	46339601	46339821
3	46341701	46341901
3	46342701	46342901
3	46354401	46354821
3	46357841	46358041
3	46359581	46360041
3	46395381	46395661
3	46402921	46403221
3	46410081	46410421
3	46437741	46437941
3	46447761	46448321
3	46448481	46449121
3	46488801	46489001
3	46503601	46503921
3	46519941	46520261
3	46530221	46530521
3	46580261	46580541
3	46580661	46580901
3	46671421	46671701
3	46734601	46735081
3	46735121	46735341
3	46735381	46735701
3	46736781	46737501
3	46741261	46741761
3	46746581	46746781
3	46887381	46887801
3	46933741	46934301
3	46951081	46951421
3	46968521	46969081
3	46969721	46969941
3	46971581	46972081
3	46973141	46973481
3	46976401	46976661
3	46977621	46977961
3	46989461	46990121
3	46990681	46991121
3	46994661	46995101
3	46995321	46995521
3	47001681	47001881
3	47006701	47006981
3	47017681	47018681
3	47020841	47021721
3	47029061	47029921
3	47032041	47032521
3	47050741	47051301
3	47072601	47072801
3	47124061	47124361
3	47125341	47125641
3	47204761	47206361
3	47266841	47267041
3	47267201	47267441
3	47269241	47269501
3	47323941	47324561
3	47330921	47331161
3	47418801	47419041
3	47421981	47423201
3	47462561	47462861
3	47506141	47506341
3	47507541	47507861
3	47516921	47517681
3	47554721	47555481
3	47563681	47563941
3	47822821	47823961
3	47830141	47830901
3	47844081	47845161
3	47866281	47866981
3	48031501	48031721
3	48130081	48130961
3	48229261	48230301
3	48264101	48264481
3	48264541	48265121
3	48282441	48282921
3	48289081	48289281
3	48342401	48343281
3	48470681	48471041
3	48477481	48477721
3	48481241	48482001
3	48487801	48488561
3	48506741	48507381
3	48507421	48508041
3	48514021	48515021
3	48540941	48541141
3	48541401	48541781
3	48541961	48542301
3	48565601	48565841
3	48566261	48566501
3	48570121	48570421
3	48580761	48581041
3	48586201	48586541
3	48594161	48595041
3	48595641	48596541
3	48598501	48598821
3	48601461	48601981
3	48646801	48647321
3	48651581	48651901
3	48672301	48672621
3	48672721	48673521
3	48693501	48694221
3	48699181	48699401
3	48701081	48701381
3	48701441	48701781
3	48723041	48723721
3	48754541	48755121
3	48777421	48777641
3	48779641	48779941
3	48786201	48786581
3	48807301	48807661
3	48849721	48850121
3	48884681	48885701
3	48936021	48936541
3	48955601	48957001
3	49027121	49028461
3	49044361	49045581
3	49055321	49056301
3	49057801	49058041
3	49058241	49060021
3	49066281	49066501
3	49066661	49067101
3	49130701	49132381
3	49141881	49142581
3	49157961	49158541
3	49170001	49170241
3	49208521	49208761
3	49208901	49209121
3	49275741	49276301
3	49276341	49276561
3	49285901	49286661
3	49314341	49314721
3	49377361	49378561
3	49380681	49380881
3	49382341	49383021
3	49383381	49383741
3	49384961	49385301
3	49388421	49388721
3	49388921	49389361
3	49395241	49396401
3	49423861	49424101
3	49448821	49449981
3	49453521	49453721
3	49453761	49454041
3	49466521	49466961
3	49467041	49467321
3	49481501	49481861
3	49506981	49508381
3	49538501	49538721
3	49577141	49577981
3	49711081	49712181
3	49726821	49727101
3	49756781	49757361
3	49760801	49761921
3	49823461	49824341
3	49824421	49824621
3	49839881	49841141
3	49841281	49841481
3	49851201	49851521
3	49876701	49876921
3	49893701	49894261
3	49966881	49967561
3	49977241	49978201
3	50119881	50120101
3	50126121	50127041
3	50159061	50159281
3	50192121	50192981
3	50208161	50208501
3	50228481	50228861
3	50263561	50263821
3	50264281	50265321
3	50267621	50268261
3	50273001	50273921
3	50274541	50275001
3	50275161	50276021
3	50276241	50276441
3	50280101	50281041
3	50282301	50282561
3	50283281	50283561
3	50283601	50284441
3	50292361	50292681
3	50297221	50298221
3	50310381	50310901
3	50329361	50330481
3	50335821	50336021
3	50336241	50338161
3	50358481	50359401
3	50365381	50366041
3	50374321	50375821
3	50377721	50378821
3	50383081	50383301
3	50384761	50385041
3	50387921	50388741
3	50396361	50397281
3	50402341	50402941
3	50432941	50433241
3	50473581	50473781
3	50484761	50485061
3	50488061	50488581
3	50563441	50563721
3	50604801	50605381
3	50606401	50607201
3	50609621	50609861
3	50627861	50628601
3	50630001	50630301
3	50638321	50638781
3	50648841	50649921
3	50653421	50653761
3	50654001	50655281
3	50657621	50658661
3	50664681	50665501
3	50669881	50670261
3	50712221	50712441
3	51295321	51295641
3	51422281	51422881
3	51428201	51429041
3	51429121	51429441
3	51439221	51439521
3	51533081	51534481
3	51536121	51536361
3	51572581	51572861
3	51703361	51703741
3	51704701	51706141
3	51716121	51716421
3	51720561	51720881
3	51753201	51753441
3	51777081	51777321
3	51975661	51976821
3	51976881	51977101
3	51987541	51987841
3	51989901	51990241
3	52007921	52008221
3	52008981	52009401
3	52016561	52017641
3	52029781	52030181
3	52086861	52087301
3	52089901	52090301
3	52090461	52091661
3	52096281	52097001
3	52104721	52105001
3	52111021	52111221
3	52122421	52122841
3	52153901	52154181
3	52155521	52155761
3	52155861	52156201
3	52157221	52157421
3	52178381	52178581
3	52188161	52189061
3	52208941	52209361
3	52230001	52230281
3	52231861	52232441
3	52236561	52237041
3	52244681	52245001
3	52254501	52254761
3	52259561	52260101
3	52265621	52265841
3	52271541	52272041
3	52273041	52273721
3	52274621	52274841
3	52277781	52279301
3	52279661	52280081
3	52280781	52281121
3	52287241	52287841
3	52304201	52304441
3	52304601	52304841
3	52311681	52311881
3	52312081	52313061
3	52321661	52322221
3	52334041	52334361
3	52347761	52348141
3	52418121	52418321
3	52443601	52444981
3	52478981	52479301
3	52481121	52481361
3	52489341	52489721
3	52497461	52497741
3	52506061	52506301
3	52510061	52510481
3	52524901	52525341
3	52529221	52529421
3	52529461	52529801
3	52529841	52530101
3	52532141	52533321
3	52567081	52567601
3	52567741	52568121
3	52570281	52571261
3	52704681	52705281
3	52719361	52720401
3	52739461	52740641
3	52796801	52797061
3	52797561	52797821
3	52804641	52805341
3	52809381	52809601
3	52813341	52813941
3	52925581	52926141
3	52931281	52931801
3	52949301	52949661
3	53017601	53017801
3	53052441	53052761
3	53078981	53079721
3	53079961	53080161
3	53080281	53080761
3	53106561	53107001
3	53107141	53107541
3	53127001	53127261
3	53136681	53137121
3	53138001	53138221
3	53138821	53139141
3	53144261	53144501
3	53148041	53148281
3	53148781	53149081
3	53156981	53157281
3	53164301	53165081
3	53168801	53169041
3	53171861	53172221
3	53174841	53175201
3	53177081	53177421
3	53181101	53181341
3	53192781	53193401
3	53194581	53195841
3	53196241	53196641
3	53200841	53201341
3	53203381	53203621
3	53204201	53204481
3	53214801	53215101
3	53252241	53252461
3	53253961	53254241
3	53276701	53277041
3	53283481	53284381
3	53286161	53287021
3	53289481	53290301
3	53303861	53304461
3	53321121	53321341
3	53362041	53362321
3	53381261	53382141
3	53441041	53441261
3	53647181	53647521
3	53744241	53744461
3	53782761	53783241
3	53783521	53783901
3	53788361	53788641
3	53868381	53868801
3	53915661	53916481
3	53925361	53926361
3	55001661	55002261
3	55020381	55020621
3	55519221	55519421
3	55650041	55650281
3	55654381	55654821
3	55658341	55658661
3	55659941	55660301
3	56191741	56192201
3	56528781	56529021
3	56590901	56591501
3	56591561	56591821
3	56716321	56717681
3	56727781	56728241
3	56787321	56787521
3	56789141	56789381
3	56792541	56793001
3	56817641	56818481
3	56821821	56822161
3	56829881	56830201
3	56835321	56836421
3	56949981	56950201
3	56950341	56950601
3	56957921	56958141
3	57004601	57004861
3	57014801	57015341
3	57093581	57093781
3	57094201	57094761
3	57102361	57102881
3	57112421	57112861
3	57134181	57134401
3	57198641	57198861
3	57199261	57199521
3	57261481	57262281
3	57262401	57262641
3	57541581	57542581
3	57542641	57543141
3	57582181	57582521
3	57582761	57583981
3	57657101	57657401
3	57677881	57679041
3	57692241	57692521
3	57741521	57741721
3	57741761	57742821
3	57777041	57777281
3	57935601	57935921
3	57937181	57937501
3	57941821	57942201
3	57945201	57946081
3	57960541	57960761
3	57967461	57967741
3	57968361	57968581
3	57969221	57970141
3	57986421	57986681
3	57993921	57994561
3	58038101	58038381
3	58163401	58163761
3	58173501	58173721
3	58200821	58201041
3	58202961	58203201
3	58203261	58203621
3	58218261	58218601
3	58222901	58223961
3	58224041	58224241
3	58246141	58246441
3	58291741	58292441
3	58318261	58319261
3	58320761	58321541
3	58336181	58336701
3	58339801	58340301
3	58341001	58341221
3	58341841	58342161
3	58419121	58420021
3	58449501	58449741
3	58456901	58457581
3	58460281	58460581
3	58469841	58470081
3	58472781	58473281
3	58477281	58478281
3	58511581	58511921
3	58512241	58512841
3	58518541	58518881
3	58571141	58571421
3	58626461	58626661
3	58652361	58652761
3	59035481	59036101
3	59197941	59198141
3	59272441	59272841
3	59272901	59273261
3	59286361	59286941
3	59371961	59372301
3	59374241	59374521
3	59410441	59410661
3	59412501	59412941
3	59413001	59413361
3	59466201	59466421
3	59695501	59695861
3	59843541	59843781
3	59870181	59870481
3	59971581	59971821
3	60841001	60841261
3	60965161	60965661
3	60978141	60978381
3	60994761	60995121
3	61235661	61236001
3	61236821	61237621
3	61344141	61344481
3	62273181	62273441
3	62304521	62304941
3	63329421	63329781
3	63793661	63794201
3	63849021	63850041
3	63850121	63850501
3	63897241	63898821
3	63907861	63908241
3	63913401	63913621
3	63913681	63913901
3	63919201	63919501
3	63920101	63920521
3	63923221	63923681
3	63945941	63946161
3	63962321	63962621
3	63979381	63979581
3	63980841	63981061
3	64007701	64007901
3	64008841	64009401
3	66271041	66271781
3	66448221	66448521
3	66550521	66552021
3	66695041	66695281
3	66955641	66955921
3	67022321	67022641
3	67022721	67022941
3	67048021	67049361
3	67050461	67050821
3	67098861	67099181
3	67164241	67164541
3	67340881	67341301
3	67704581	67705381
3	69062121	69063261
3	69082641	69082921
3	69100641	69100841
3	69100881	69101721
3	69129381	69129681
3	69131981	69132321
3	69133481	69134621
3	69135341	69135581
3	69137221	69137581
3	69141121	69141341
3	69141441	69141661
3	69143561	69143921
3	69261581	69261941
3	69355581	69355941
3	69370001	69370281
3	69370701	69371081
3	69380121	69380441
3	69389041	69389281
3	69402601	69403201
3	69419421	69419621
3	69434961	69435621
3	69438741	69438961
3	69459561	69459781
3	69549821	69550081
3	69591001	69591241
3	69591381	69591921
3	69608041	69608421
3	69610081	69610301
3	69788301	69789141
3	69797101	69797321
3	69813401	69813961
3	69826401	69826721
3	70032101	70032321
3	70055341	70055561
3	70059581	70059821
3	70102361	70102761
3	71076241	71076601
3	71113661	71114641
3	71119041	71119261
3	71179661	71179921
3	71259621	71259861
3	71297741	71298061
3	71441501	71441841
3	71489081	71489401
3	71489481	71489781
3	71492941	71493961
3	71497001	71497241
3	71513801	71514101
3	71543441	71543661
3	71591701	71592341
3	71596881	71597301
3	71631401	71631741
3	71631861	71632541
3	71632721	71633081
3	71678821	71679341
3	71770741	71771281
3	71773821	71775001
3	71775461	71775761
3	71802681	71803741
3	71808641	71808881
3	71829081	71829501
3	71834061	71834661
3	71854381	71854701
3	71855961	71856241
3	71891381	71891721
3	71908341	71908601
3	71924641	71924841
3	71945941	71946181
3	71954601	71954921
3	71956161	71956481
3	71966761	71966981
3	72022581	72022841
3	72025421	72025781
3	72031701	72032141
3	72043361	72043601
3	72057721	72058161
3	72059261	72059561
3	72080701	72081021
3	72091961	72092181
3	72092341	72092661
3	72092761	72092961
3	72131341	72131921
3	72131981	72132201
3	72135621	72136141
3	72149461	72150481
3	72151221	72151861
3	72177041	72177321
3	72213121	72213321
3	72226781	72227081
3	72235321	72235541
3	72319161	72319781
3	72323701	72324201
3	72359561	72360101
3	72387981	72388741
3	72397041	72397461
3	72495921	72496781
3	72504461	72504781
3	72532081	72532381
3	72539901	72540161
3	72546721	72547121
3	72572421	72573101
3	72643261	72643501
3	72668001	72668221
3	72674681	72675121
3	72678261	72678801
3	72686201	72686601
3	72806041	72806481
3	72897181	72897821
3	72936961	72937201
3	72944201	72944561
3	72987821	72988261
3	73026301	73026701
3	73045581	73046601
3	75391621	75391841
3	75478821	75479081
3	75482081	75482361
3	75483841	75484121
3	75484181	75485041
3	75834441	75834961
3	78694781	78695161
3	81534561	81535041
3	81539721	81539961
3	81541161	81541581
3	81809841	81811261
3	81873261	81873561
3	82178461	82178661
3	82179241	82179601
3	82182221	82182441
3	85007961	85008241
3	87138121	87139081
3	87275901	87276961
3	87320561	87320821
3	87399841	87400081
3	87755381	87755681
3	87820481	87820681
3	87829961	87830341
3	87841781	87842061
3	87842141	87842461
3	87908241	87908861
3	88046501	88046801
3	88047181	88047441
3	88107421	88109021
3	88198221	88199521
3	93692081	93693021
3	93698661	93699541
3	93781461	93782341
3	93811041	93811241
3	93817361	93817641
3	97483041	97483761
3	97540301	97541601
3	97629461	97629661
3	97629741	97630001
3	97671061	97671481
3	97673381	97673581
3	97676441	97676841
3	97690461	97691461
3	97742161	97742361
3	97758121	97758721
3	97907401	97907701
3	98232061	98232421
3	98241001	98241281
3	98241341	98242221
3	98272701	98272941
3	98282501	98282741
3	98304241	98304461
3	98306581	98306821
3	98311941	98312881
3	98315841	98316121
3	98411701	98411981
3	98449201	98449541
3	98451021	98451921
3	98451961	98452201
3	98479821	98480061
3	98480541	98480821
3	98481921	98482521
3	98483341	98483541
3	98497241	98498281
3	98505501	98505861
3	98619801	98621041
3	99224681	99225221
3	99536221	99536521
3	99536561	99537161
3	99594861	99595521
3	99614581	99615321
3	99620221	99620481
3	99763241	99763541
3	99766481	99766741
3	99766801	99767001
3	99779681	99779921
3	99787721	99787921
3	99791581	99791841
3	99979441	99980441
3	100035501	100035701
3	100053301	100054081
3	100054301	100054581
3	100119241	100120841
3	100138261	100138561
3	100184821	100185101
3	100211061	100211501
3	100240261	100240741
3	100309441	100309701
3	100321961	100322281
3	100427821	100428701
3	100429521	100429721
3	100611941	100612301
3	101280361	101281041
3	101292461	101293921
3	101394701	101396441
3	101404981	101405981
3	101443161	101444321
3	101497661	101498721
3	101503721	101504281
3	101522101	101522441
3	101538601	101538961
3	101546481	101546941
3	101556061	101556401
3	101566201	101566481
3	101567801	101569061
3	101592381	101592821
3	101595021	101595341
3	101598801	101599121
3	101608821	101609021
3	101617541	101618061
3	101620841	101621301
3	101655361	101655861
3	101657321	101657601
3	101659401	101659721
3	101685021	101685481
3	101706821	101707041
3	101737441	101737701
3	101739581	101739801
3	101745521	101745781
3	101757381	101757741
3	101947981	101948221
3	102338281	102338521
3	102767141	102767501
3	102771141	102771721
3	104859121	104859421
3	105046581	105046781
3	105046821	105047101
3	105070681	105071061
3	105072281	105072581
3	105085201	105085861
3	105086021	105086261
3	105086341	105087921
3	105087961	105088621
3	105088661	105088921
3	105104881	105105101
3	105224121	105224341
3	105442121	105442381
3	105587061	105588501
3	105626721	105626961
3	105716761	105717441
3	106253201	106253441
3	106954801	106955001
3	106959241	106959881
3	107047001	107047221
3	107148781	107149021
3	107149921	107151021
3	107241401	107242801
3	107243641	107243921
3	107243981	107244341
3	107318041	107318521
3	107349641	107349921
3	107369721	107370021
3	107380981	107381261
3	107400301	107400561
3	107646421	107646921
3	107704401	107704701
3	107707421	107707681
3	107708541	107708861
3	107723521	107723861
3	107725701	107725901
3	107780921	107781301
3	107809121	107810501
3	107818901	107819161
3	107821361	107821621
3	107843261	107843541
3	107843661	107844041
3	107849581	107849901
3	107850641	107850941
3	107940721	107941601
3	107941641	107941881
3	108012761	108013281
3	108014421	108014621
3	108126781	108127041
3	108247641	108248061
3	108307541	108307781
3	108307961	108308961
3	108800921	108801121
3	109251701	109251941
3	109525821	109526121
3	110790401	110790741
3	111386641	111387081
3	111393041	111393721
3	111393801	111394001
3	111436441	111436741
3	111480101	111480481
3	111579021	111579241
3	111579281	111579521
3	111623621	111623981
3	111686601	111686821
3	111697501	111698701
3	111804981	111805621
3	111809341	111809621
3	111816341	111816541
3	111830741	111830961
3	111837081	111837361
3	111851761	111852281
3	112046321	112046521
3	112095901	112096161
3	112097841	112098181
3	112276881	112277121
3	112279981	112281541
3	112298141	112298361
3	112361821	112362061
3	112395621	112396041
3	112474761	112475001
3	112486001	112486401
3	112499081	112499281
3	112513621	112513861
3	112532461	112533001
3	112537061	112537601
3	112577221	112577761
3	112650681	112650901
3	112686761	112687021
3	112709621	112710301
3	112737921	112738761
3	112770121	112770421
3	112773461	112773721
3	112774141	112774341
3	112822461	112822701
3	112931281	112931521
3	112942901	112943121
3	112994881	112995541
3	113233581	113234501
3	113251661	113252041
3	113252181	113252421
3	113296681	113297001
3	113333321	113333641
3	113345721	113346001
3	113395101	113395421
3	113414801	113416001
3	113455441	113455661
3	113464021	113465381
3	113465481	113466161
3	113467781	113468101
3	113549461	113550001
3	113557441	113557781
3	113666441	113666981
3	113667041	113667321
3	113774981	113775941
3	113811081	113811421
3	113827041	113827241
3	113830001	113830281
3	113830341	113830621
3	113871341	113871781
3	113933041	113933321
3	114102741	114102941
3	114417081	114417321
3	114738861	114739081
3	114864861	114865161
3	114865421	114867201
3	115377241	115377541
3	115377661	115378041
3	115411761	115412021
3	115502821	115503741
3	115533701	115533921
3	115538721	115538921
3	115739401	115739721
3	115757401	115757681
3	116489721	116490021
3	116527661	116527901
3	116527961	116528421
3	116738061	116738261
3	116754681	116755041
3	116755101	116755881
3	116763861	116764281
3	116774241	116774521
3	116782641	116783281
3	116803061	116803541
3	117123061	117123321
3	117146841	117147121
3	117147201	117147401
3	117158601	117159121
3	117272341	117272701
3	117285861	117286081
3	117441761	117442041
3	117716381	117716581
3	118959221	118960021
3	118960301	118960681
3	118977841	118978061
3	119008321	119008641
3	119012741	119013861
3	119019741	119020161
3	119020621	119020861
3	119041241	119042781
3	119070961	119071541
3	119072161	119072401
3	119176181	119176441
3	119182001	119182941
3	119187641	119188321
3	119216941	119217881
3	119274121	119274581
3	119278301	119278721
3	119281141	119281801
3	119289061	119289661
3	119298201	119299281
3	119307941	119308301
3	119346341	119346581
3	119347801	119348181
3	119349461	119349681
3	119356541	119357021
3	119357061	119357281
3	119357581	119358101
3	119372821	119373021
3	119395721	119396641
3	119419401	119419741
3	119421661	119422161
3	119528861	119529321
3	119812661	119814901
3	119880601	119881061
3	119921921	119922181
3	120067061	120067261
3	120067481	120068641
3	120136101	120136821
3	120169481	120169761
3	120277621	120278801
3	120280141	120280381
3	120314761	120315641
3	120334721	120334961
3	120397141	120397381
3	120397421	120397621
3	120460821	120462021
3	120513981	120514201
3	121264481	121265401
3	121265641	121265861
3	121378521	121378781
3	121379161	121380021
3	121386221	121386501
3	121468001	121469061
3	121553381	121554321
3	121555001	121555201
3	121676581	121676881
3	121713881	121714601
3	121716841	121717361
3	121717721	121718021
3	121721941	121722221
3	121774041	121774481
3	121775041	121775301
3	121782781	121783121
3	121783201	121783541
3	121786081	121786321
3	121786761	121787001
3	121793401	121794141
3	121796281	121796481
3	121804601	121804861
3	121810541	121810781
3	121811321	121811681
3	121820081	121820281
3	121820461	121820681
3	121842521	121843041
3	121951841	121952261
3	121952341	121952861
3	121966281	121966761
3	121974661	121974921
3	121977701	121977921
3	121991821	121992061
3	122014041	122014501
3	122101981	122102221
3	122102761	122103481
3	122134801	122135421
3	122216321	122216661
3	122232861	122233941
3	122283001	122283741
3	122291841	122292221
3	122398061	122398281
3	122399441	122399881
3	122399921	122400221
3	122440341	122440581
3	122473781	122474061
3	122477881	122478341
3	122486601	122487141
3	122488221	122488741
3	122493141	122493341
3	122493501	122493761
3	122512361	122513101
3	122513521	122514481
3	122516221	122516481
3	122608941	122609221
3	122641101	122641301
3	122657881	122658201
3	122671341	122671701
3	122755421	122755801
3	122785741	122786341
3	122791121	122791381
3	122871601	122871821
3	122873021	122873561
3	122909501	122909801
3	122920441	122921161
3	123047781	123048001
3	123303201	123304681
3	123324061	123324341
3	123337301	123338021
3	123371241	123371501
3	123412541	123412801
3	123603081	123603521
3	123679961	123680401
3	123751981	123752201
3	124278781	124278981
3	124339441	124339781
3	124449141	124449581
3	124480181	124480461
3	124548561	124549161
3	124582261	124582461
3	124597541	124598061
3	124605381	124605681
3	124606001	124606661
3	124714321	124714841
3	124773401	124773681
3	124773721	124773921
3	124774521	124775221
3	124788401	124788621
3	124829421	124829801
3	124860481	124861181
3	124864941	124865301
3	124865921	124866541
3	124869441	124869661
3	124873621	124874141
3	124882761	124883301
3	124976461	124976701
3	125029681	125029941
3	125076061	125076301
3	125093841	125094541
3	125238561	125239441
3	125310301	125310521
3	125313061	125313321
3	125313941	125314861
3	125351801	125352481
3	125363141	125363501
3	125634641	125635801
3	125802821	125803321
3	125977501	125977801
3	125979861	125980121
3	126074681	126074921
3	126076021	126076641
3	126107981	126108521
3	126118241	126118441
3	126183441	126183641
3	126184801	126185341
3	126185801	126186021
3	126191101	126191721
3	126193721	126195521
3	126242761	126243741
3	126247741	126247941
3	126248021	126248221
3	126248961	126249761
3	126259241	126259721
3	126373481	126373721
3	126398181	126398381
3	126422581	126423361
3	126450001	126450241
3	126627661	126627861
3	126630081	126630841
3	126631001	126631201
3	126644141	126644601
3	126700921	126701641
3	126701681	126702201
3	126702581	126702801
3	127018121	127018561
3	127266681	127267121
3	127293801	127294181
3	127308441	127308701
3	127308821	127310341
3	127310581	127311241
3	127316981	127317561
3	127347761	127348321
3	127390981	127392321
3	127397441	127397761
3	127402521	127402761
3	127409781	127410021
3	127416341	127416581
3	127448321	127448761
3	127451961	127452281
3	127455101	127455381
3	127472761	127473381
3	127473821	127474241
3	127480241	127480641
3	127487221	127487821
3	127489721	127490121
3	127496901	127497181
3	127541861	127542401
3	127627061	127627381
3	127770561	127771701
3	127794341	127795101
3	127795341	127796401
3	127814041	127814281
3	127842341	127843141
3	127864101	127864501
3	127871881	127872901
3	127962161	127962361
3	128135661	128136001
3	128145241	128145461
3	128206701	128206921
3	128208001	128208261
3	128211721	128211921
3	128242441	128242761
3	128303301	128303601
3	128310881	128311221
3	128314381	128314621
3	128326701	128327521
3	128336201	128337181
3	128338341	128338741
3	128368901	128369281
3	128369521	128370101
3	128370301	128370541
3	128390081	128390321
3	128393601	128393921
3	128399381	128400301
3	128403861	128404181
3	128416301	128416561
3	128417541	128417761
3	128433981	128434321
3	128437841	128438061
3	128444541	128445801
3	128478261	128478701
3	128513341	128513541
3	128513941	128514181
3	128524641	128525221
3	128525541	128525741
3	128528541	128528821
3	128564621	128565301
3	128565381	128565681
3	128573461	128573721
3	128583401	128583621
3	128594481	128594701
3	128597621	128597901
3	128598121	128598701
3	128710181	128710621
3	128712841	128713141
3	128745841	128746421
3	128831221	128831561
3	128839201	128840981
3	128879741	128880701
3	128902261	128903201
3	128914621	128915121
3	128930721	128931021
3	128943801	128944201
3	128945321	128945541
3	128946621	128946921
3	128948981	128949881
3	128949921	128950241
3	128952261	128952941
3	128957781	128958141
3	128959361	128959581
3	128964501	128964941
3	128968061	128968561
3	128997301	128998541
3	129024481	129024961
3	129033641	129034321
3	129034461	129035461
3	129035501	129035721
3	129062821	129063041
3	129118041	129118381
3	129118421	129118761
3	129143161	129143401
3	129147381	129147701
3	129158241	129159621
3	129163061	129163281
3	129208161	129208441
3	129209081	129209681
3	129244121	129244561
3	129244941	129245561
3	129268301	129268601
3	129272541	129272901
3	129295701	129296121
3	129296781	129297081
3	129297261	129297541
3	129312461	129312761
3	129315541	129315941
3	129318341	129318981
3	129324161	129324621
3	129324841	129325341
3	129325381	129326141
3	129333781	129333981
3	129335601	129335921
3	129338801	129339041
3	129345501	129346201
3	129346421	129347201
3	129409301	129409521
3	129512961	129513241
3	129541181	129541401
3	129541581	129541901
3	129546661	129546961
3	129574781	129575001
3	129612021	129612961
3	129630041	129630521
3	129655681	129655981
3	129661141	129661401
3	129673461	129673681
3	129677601	129677961
3	129694221	129694501
3	129721901	129722121
3	129812561	129812801
3	129813501	129813841
3	129830221	129831141
3	130073201	130073761
3	130465221	130465901
3	130466481	130466801
3	130539841	130540101
3	130568921	130569621
3	130576581	130576821
3	130611801	130613461
3	130739021	130739301
3	130745101	130746061
3	131079941	131081321
3	131099781	131101161
3	131105301	131105841
3	131121421	131121701
3	131221401	131222181
3	131223261	131223781
3	131224321	131224601
3	131349021	131349321
3	131679161	131679561
3	131748221	131748421
3	131753821	131754081
3	132002221	132002881
3	132009701	132010081
3	132035861	132036661
3	132135741	132137121
3	132137861	132138101
3	132164721	132164961
3	132261861	132262121
3	132378481	132379861
3	132440721	132442061
3	132445261	132445481
3	132928821	132929041
3	133142481	133142701
3	133225241	133225521
3	133225581	133225781
3	133291081	133291581
3	133291881	133293761
3	133380661	133380961
3	133518681	133518981
3	133524401	133525201
3	133646381	133646681
3	133968961	133970041
3	134027301	134027521
3	134202141	134202461
3	134204101	134205641
3	134206241	134206581
3	134254421	134254781
3	134263221	134263541
3	134281181	134281681
3	134317621	134317881
3	134319761	134319961
3	134325441	134325701
3	134513761	134514221
3	134571541	134572201
3	134637341	134637601
3	134650341	134650601
3	134944981	134945381
3	134947101	134947441
3	135503461	135503841
3	135684281	135685101
3	135914141	135916101
3	135969021	135969621
3	135969781	135970101
3	136262281	136262581
3	136314801	136315121
3	136335101	136335301
3	136343321	136343541
3	136345301	136345621
3	136427261	136427501
3	136431801	136432181
3	136432881	136433261
3	136470261	136472101
3	136477041	136477561
3	136577321	136577541
3	136580361	136581801
3	136732781	136733041
3	136751341	136751541
3	137787481	137787701
3	137797921	137798261
3	137833841	137834101
3	137834161	137834481
3	137837781	137838061
3	137844421	137845081
3	137854061	137854281
3	137855101	137855321
3	137855881	137856221
3	137893401	137893881
3	137905981	137907161
3	138048041	138048241
3	138048641	138048861
3	138066341	138066661
3	138066741	138067781
3	138086721	138087021
3	138089881	138090281
3	138129421	138129801
3	138131721	138132461
3	138136461	138136701
3	138153321	138153701
3	138213041	138213561
3	138313001	138313881
3	138327321	138328381
3	138505561	138506141
3	138552301	138552681
3	138553101	138554001
3	138561361	138561621
3	138581401	138581741
3	138581861	138582061
3	138582241	138582541
3	138594761	138595041
3	138609601	138609941
3	138610081	138610401
3	138633941	138635281
3	138642321	138642601
3	138655101	138655321
3	138665101	138665401
3	138665681	138666161
3	139048101	139048521
3	139062701	139063361
3	139108021	139109141
3	139146481	139146701
3	139240061	139240381
3	139258421	139258841
3	139291741	139292121
3	139395581	139395781
3	139396321	139396981
3	140435001	140435321
3	140435441	140435721
3	140535261	140535541
3	140561981	140562641
3	140660201	140661061
3	140661161	140661581
3	140795721	140796001
3	140824741	140824941
3	140911141	140911541
3	140937001	140937221
3	140937321	140937601
3	140950001	140951101
3	140953261	140953481
3	141022301	141022541
3	141030181	141030941
3	141056181	141056381
3	141087101	141087421
3	141089041	141089361
3	141120821	141121941
3	141130261	141130581
3	141160241	141160541
3	141170961	141171201
3	141173861	141174101
3	141179021	141179281
3	141202261	141202921
3	141204401	141204761
3	141204921	141205141
3	141205681	141206941
3	141217521	141218441
3	141271981	141272221
3	141363741	141364161
3	141365681	141365981
3	141378861	141379281
3	141405661	141405961
3	141409201	141409601
3	141455821	141456301
3	141456761	141457681
3	141457721	141457921
3	141458021	141458221
3	141514961	141515261
3	141515361	141515721
3	141516061	141516381
3	141516461	141516661
3	141568361	141568601
3	141570301	141570581
3	141571821	141572021
3	141572081	141572501
3	141573501	141573821
3	141582341	141582761
3	141594401	141594661
3	141594761	141596401
3	141613701	141613921
3	141659101	141659341
3	141867701	141868701
3	141943721	141944621
3	141989141	141989741
3	141994721	141995161
3	141995581	141996041
3	141998901	141999161
3	142164921	142165121
3	142166221	142167221
3	142297121	142298041
3	142315001	142315361
3	142442561	142443341
3	142547621	142547841
3	142569161	142569581
3	142607121	142608201
3	142695541	142695781
3	142712801	142713121
3	142719901	142721361
3	142800921	142801221
3	142803921	142804281
3	142837861	142838961
3	142839041	142840101
3	142840161	142840381
3	142853941	142854421
3	142883781	142884001
3	142884541	142884861
3	142941401	142941681
3	143142621	143142861
3	143150161	143150521
3	143162621	143163321
3	143225121	143225381
3	143284861	143285121
3	143319721	143319921
3	143393261	143393501
3	143524921	143525201
3	143525801	143526021
3	143533261	143533801
3	143544401	143544661
3	143545021	143545521
3	143566661	143566961
3	143567221	143567461
3	143600021	143600281
3	143689641	143692361
3	143696321	143696581
3	143696881	143697121
3	143717061	143717561
3	143747641	143748161
3	144528301	144528541
3	145878801	145879381
3	145968541	145968821
3	146187061	146187381
3	146187621	146187821
3	146224401	146224821
3	146259901	146260541
3	146261481	146261721
3	146261821	146262021
3	146262061	146262861
3	146269021	146269221
3	146275621	146275841
3	148037041	148037701
3	148475381	148475741
3	148496821	148497021
3	148502921	148503121
3	148661361	148661641
3	148708141	148708481
3	148708961	148710201
3	148718121	148718341
3	148803641	148804761
3	148813301	148813581
3	148847001	148847981
3	148863161	148863521
3	148863661	148864441
3	148921621	148921881
3	148942781	148943301
3	148961381	148961621
3	148963581	148963821
3	148991001	148991221
3	148995081	148995281
3	148995341	148995541
3	149016041	149016261
3	149060521	149060841
3	149070341	149070561
3	149092701	149092921
3	149104861	149105061
3	149111621	149111861
3	149165981	149166681
3	149191361	149191821
3	149193921	149194281
3	149198241	149198461
3	149225461	149226161
3	149341701	149342021
3	149470161	149470501
3	149501381	149501601
3	149530221	149531341
3	149531681	149531881
3	149533201	149533421
3	149534661	149535181
3	149566101	149566361
3	149688541	149689001
3	149865101	149865561
3	150102581	150103041
3	150103181	150103501
3	150125681	150128901
3	150130381	150130581
3	150258821	150259261
3	150263561	150264941
3	150320681	150321821
3	150323801	150324201
3	150421381	150422141
3	150479701	150479941
3	150480161	150481961
3	150505661	150505861
3	150583181	150583421
3	150607041	150607241
3	150608101	150608461
3	150643761	150644081
3	150803261	150803581
3	150803901	150804101
3	150804361	150804881
3	150863881	150864141
3	150887101	150888081
3	150888961	150889401
3	150943961	150944321
3	150945561	150945961
3	150948481	150948741
3	150983681	150984081
3	150996001	150996401
3	151000801	151001001
3	151036801	151037041
3	151040301	151040641
3	151046181	151046401
3	151046441	151046781
3	151047241	151047481
3	151048781	151049001
3	151064081	151064561
3	151065181	151065601
3	151069161	151069461
3	151074681	151074881
3	151080621	151081041
3	151102501	151102861
3	151105321	151105541
3	151113681	151113881
3	151163101	151163441
3	151271761	151272001
3	151589281	151589861
3	151593581	151593901
3	151608501	151608781
3	151822701	151822981
3	151923141	151923461
3	151954661	151954881
3	151960681	151961061
3	151961921	151962181
3	151970581	151970881
3	151975501	151975721
3	151976141	151976661
3	151986261	151987621
3	152016341	152017321
3	152094461	152094921
3	152124241	152124441
3	152184581	152184941
3	152189801	152190061
3	152313921	152314161
3	152487361	152487621
3	152552441	152553861
3	152574861	152575261
3	152583481	152583961
3	152587821	152588261
3	152760921	152761201
3	152776141	152776481
3	152788001	152788241
3	152848381	152848661
3	152856441	152856781
3	152878021	152881301
3	152927321	152927741
3	152928481	152928781
3	152939481	152940141
3	152962721	152963101
3	152965481	152965681
3	153002141	153002421
3	153007181	153007501
3	153091401	153091801
3	153309701	153309941
3	153339841	153340081
3	153486761	153486961
3	153839001	153839441
3	153839481	153839861
3	153896021	153896321
3	153970901	153971141
3	154041721	154042461
3	154435841	154436201
3	154501221	154501741
3	154688721	154688961
3	154689841	154690041
3	154719281	154719741
3	154736741	154737001
3	154744981	154745361
3	154750861	154751121
3	155462401	155462661
3	155462741	155463041
3	155523581	155524301
3	155571581	155573041
3	155587681	155589681
3	156009501	156009761
3	156016841	156017061
3	156018821	156019041
3	156163501	156163701
3	156178201	156178421
3	156201241	156201561
3	156202101	156202481
3	156272421	156273281
3	156294521	156294721
3	156294821	156295121
3	156297161	156297461
3	156305021	156305461
3	156323941	156324141
3	156324581	156324841
3	156361361	156361901
3	156378961	156379221
3	156391601	156393461
3	156393801	156394001
3	156398741	156399161
3	156403161	156403441
3	156420161	156420461
3	156423661	156423881
3	156533921	156535121
3	156543641	156544501
3	156799421	156799801
3	156806461	156807561
3	156807621	156807881
3	156808961	156809221
3	156819341	156819601
3	156855321	156855521
3	156877021	156878821
3	156888721	156889061
3	156892341	156893341
3	156893601	156893861
3	157154321	157154741
3	157155141	157155981
3	157163721	157164101
3	157169981	157170301
3	157187401	157187781
3	157815721	157816181
3	157823381	157823781
3	157827721	157828561
3	157885901	157886361
3	158070381	158070661
3	158288741	158289081
3	158362061	158362701
3	158377581	158377801
3	158390041	158390641
3	158440721	158441061
3	158445601	158445861
3	158449741	158450321
3	158519421	158520541
3	158527441	158527761
3	158528641	158529141
3	158537181	158537401
3	159480741	159481781
3	159481901	159482361
3	159549901	159550161
3	159622301	159622561
3	159637721	159637981
3	159640821	159641041
3	159645981	159646221
3	159647181	159647901
3	159656601	159656821
3	159658901	159659141
3	159662661	159662881
3	159671161	159671421
3	159706341	159707101
3	159823781	159824001
3	159847301	159847881
3	159852821	159853101
3	159943061	159944001
3	160086661	160086901
3	160116721	160117781
3	160117841	160118781
3	160119621	160119841
3	160131521	160131721
3	160167041	160168221
3	160282481	160284101
3	160472201	160474461
3	160474881	160475281
3	160498081	160498381
3	160519121	160520121
3	160555261	160555801
3	160698661	160698941
3	160698981	160699501
3	160700381	160700581
3	160703941	160704221
3	160752781	160753461
3	160753561	160754001
3	160787461	160788001
3	160799861	160800121
3	160822601	160823241
3	160938881	160939541
3	161106581	161107041
3	161107501	161107781
3	161207261	161207561
3	166879961	166880221
3	167097821	167098301
3	167220281	167220501
3	167238561	167238781
3	167238861	167239081
3	167371641	167371921
3	167452081	167453801
3	167468181	167468401
3	167579521	167579781
3	167584301	167584521
3	167659421	167659721
3	167765061	167765301
3	167812541	167814381
3	167967461	167968101
3	168867181	168867461
3	168871441	168871881
3	169045341	169046101
3	169380021	169380281
3	169380341	169380581
3	169480761	169481041
3	169482061	169483081
3	169487081	169487481
3	169489561	169489881
3	169490681	169491661
3	169529901	169530661
3	169530701	169530961
3	169531601	169531801
3	169581281	169581481
3	169583041	169583501
3	169662981	169663501
3	169669861	169670221
3	169671941	169672481
3	169684361	169684701
3	169684741	169685181
3	169685241	169685441
3	169697901	169698181
3	169724841	169725141
3	169742981	169743501
3	169751361	169751581
3	169755361	169756181
3	169756721	169756921
3	169762541	169763001
3	169898801	169899721
3	169939641	169940601
3	170019301	170019541
3	170027981	170028261
3	170070781	170071061
3	170074101	170076381
3	170585061	170585281
3	170587461	170588381
3	170626001	170626241
3	170626301	170626721
3	170891501	170892021
3	171064761	171065061
3	171065101	171065781
3	171093661	171094261
3	171177981	171178601
3	171270981	171271201
3	171494701	171494981
3	171495041	171495361
3	171495461	171495721
3	171527261	171528501
3	171529361	171529661
3	171531741	171532281
3	171541961	171542181
3	171546701	171547241
3	171553021	171553221
3	171654221	171654681
3	171684681	171685441
3	171693301	171693561
3	171695741	171696061
3	171698341	171698761
3	171702601	171703061
3	171704081	171704301
3	171757141	171758781
3	171760461	171760801
3	171779501	171780041
3	171792201	171792741
3	171814981	171815241
3	171820401	171820601
3	171824781	171825121
3	171825261	171825521
3	171847401	171848621
3	171853541	171854101
3	171856681	171856981
3	171858261	171858641
3	171871121	171871421
3	171877881	171878381
3	171897701	171897901
3	172011981	172012361
3	172035801	172036001
3	172208021	172208221
3	172230141	172230541
3	172240961	172241641
3	172264681	172264881
3	172268421	172268641
3	172276841	172277141
3	172280921	172281141
3	172286441	172286821
3	172310081	172310381
3	172344901	172345201
3	172366681	172366921
3	172384701	172384981
3	172391041	172391261
3	172394881	172395121
3	172410641	172410861
3	172416481	172416761
3	172428361	172429461
3	172434281	172434601
3	172468101	172468981
3	173112961	173113601
3	173115501	173115821
3	174048861	174049461
3	174050201	174050501
3	174054641	174054861
3	174055001	174055421
3	174135421	174135721
3	174157501	174157841
3	174158521	174159461
3	174162261	174162501
3	176682421	176682821
3	176803681	176803901
3	176827541	176827761
3	176914881	176915141
3	176915181	176915801
3	176919481	176919781
3	176939561	176939801
3	177002181	177002521
3	177017921	177018201
3	177040701	177041081
3	177051381	177051641
3	177051721	177052201
3	177056481	177056921
3	177062981	177063241
3	177063421	177063721
3	177075741	177075961
3	177076041	177076921
3	177077661	177078061
3	177079001	177079321
3	177079381	177079621
3	177144841	177145281
3	177160041	177160341
3	177164101	177164381
3	177167221	177167801
3	177309201	177309481
3	177321121	177321441
3	177332781	177333201
3	177645981	177646361
3	177662121	177662441
3	177718181	177718441
3	177719461	177719961
3	177721641	177721881
3	177728181	177728421
3	178733361	178733601
3	178789101	178790121
3	178864841	178866921
3	178899801	178900021
3	178978781	178979421
3	179033881	179034161
3	179040261	179041681
3	179065201	179066001
3	179066181	179066401
3	179149841	179150161
3	179168621	179169841
3	179191361	179191721
3	179280361	179281541
3	179322021	179322881
3	179370321	179370561
3	179370601	179371521
3	179570001	179570321
3	180319701	180320601
3	180630021	180630921
3	180707161	180707961
3	182410541	182410801
3	182510701	182512281
3	182520501	182520801
3	182520841	182521121
3	182677681	182677901
3	182697701	182698761
3	182816681	182817621
3	182880281	182880761
3	182903561	182903761
3	182928201	182928541
3	182928601	182929041
3	182929081	182929381
3	182930341	182930701
3	182936661	182936921
3	182962061	182962641
3	182971221	182972441
3	182972481	182972681
3	182977921	182978521
3	182993261	182993561
3	183003581	183004181
3	183012941	183013341
3	183016601	183017101
3	183024461	183025161
3	183031221	183031461
3	183036401	183036601
3	183086921	183087261
3	183088601	183088961
3	183093541	183093901
3	183098041	183098481
3	183098961	183099261
3	183099521	183099801
3	183103821	183104061
3	183145901	183146141
3	183165081	183165781
3	183187201	183187421
3	183230981	183231421
3	183255021	183255581
3	183257641	183257861
3	183258561	183258801
3	183259601	183259961
3	183272221	183272421
3	183273401	183273701
3	183353041	183354901
3	183415281	183416041
3	183416221	183416461
3	183416761	183416961
3	183484901	183485121
3	183497861	183498221
3	183543241	183543761
3	183586701	183586901
3	183594501	183594801
3	183595961	183596321
3	183602161	183603141
3	183735181	183736161
3	183739981	183740541
3	183851901	183852101
3	183852781	183853541
3	183872961	183873741
3	183892341	183893121
3	183894301	183894701
3	183903441	183904501
3	183966561	183966901
3	183967161	183967801
3	183968101	183968361
3	183979121	183979441
3	184016481	184017441
3	184032121	184033141
3	184037701	184038161
3	184040501	184040901
3	184052261	184052461
3	184053561	184054421
3	184054481	184054701
3	184063501	184063761
3	184079161	184079961
3	184080001	184080261
3	184080541	184081481
3	184089401	184089601
3	184099241	184099741
3	184125621	184126101
3	184135721	184135941
3	184197641	184197961
3	184209941	184210381
3	184215621	184215941
3	184231561	184231881
3	184241621	184241981
3	184242881	184243081
3	184243201	184243421
3	184261801	184262081
3	184263981	184264461
3	184278821	184280161
3	184286801	184287181
3	184297301	184297581
3	184301381	184301581
3	184304621	184305021
3	184355541	184355841
3	184394801	184395121
3	184405501	184405841
3	184415161	184415381
3	184429221	184429461
3	184429721	184430041
3	184434601	184434801
3	184445321	184445541
3	184466001	184466381
3	184474841	184475041
3	184483601	184483921
3	184495441	184495841
3	184504441	184504781
3	184520941	184521381
3	184523141	184523621
3	184529681	184530561
3	184532041	184532341
3	184777681	184777881
3	184870641	184871201
3	184893261	184893521
3	184971641	184972001
3	184998401	184998601
3	185000601	185000861
3	185017621	185018021
3	185034841	185035141
3	185047961	185048381
3	185050161	185050501
3	185060621	185060941
3	185071961	185072321
3	185080701	185081041
3	185081181	185081401
3	185216221	185217021
3	185255121	185255501
3	185303541	185304701
3	185313301	185313721
3	185367161	185367461
3	185378181	185378501
3	185406561	185407081
3	185447201	185447521
3	185541561	185541761
3	185542101	185543441
3	185543481	185543921
3	185646341	185646641
3	185654901	185656401
3	185661121	185661581
3	185677461	185677801
3	185677961	185678241
3	185695301	185695501
3	185812141	185812341
3	185813301	185813921
3	185826701	185827401
3	185870701	185871101
3	185880041	185880441
3	185902941	185903601
3	185960301	185960601
3	185972461	185972921
3	186060021	186060381
3	186078621	186078881
3	186079101	186079301
3	186079421	186080381
3	186082961	186083501
3	186086021	186086261
3	186092221	186092501
3	186251941	186252261
3	186258401	186258601
3	186284601	186285521
3	186287981	186288841
3	186334841	186335141
3	186463821	186464181
3	186490321	186491101
3	186500901	186502301
3	186523941	186524761
3	186544921	186545541
3	186647941	186648921
3	186648981	186649581
3	186651701	186651901
3	186670781	186671121
3	186703561	186704161
3	186718541	186718781
3	186729781	186730061
3	186730921	186731501
3	186734801	186735041
3	186759701	186759941
3	186848561	186848801
3	186857041	186857741
3	187037561	187037781
3	187086061	187086461
3	187455641	187455841
3	187456101	187456641
3	187456701	187456921
3	187457021	187457321
3	187457701	187458141
3	187458721	187458961
3	187459261	187459641
3	187459901	187460221
3	187461401	187461921
3	187463061	187463721
3	187465861	187466081
3	187491101	187491361
3	187491641	187492341
3	187495121	187495761
3	187529481	187529681
3	187568101	187568721
3	187607401	187607641
3	187634901	187635321
3	187636881	187637161
3	187637501	187637741
3	187653681	187653961
3	187669641	187669981
3	187672841	187673461
3	187681561	187681781
3	187681821	187682041
3	187686701	187687221
3	187704321	187704701
3	187725661	187726041
3	187815601	187815941
3	187841041	187841341
3	187854941	187855321
3	187871281	187872461
3	187904861	187905201
3	187915281	187915481
3	187931821	187932021
3	187932221	187932581
3	188014561	188015101
3	188016421	188016621
3	188103061	188103321
3	188107721	188108341
3	188118241	188118681
3	188139621	188140001
3	188149321	188149941
3	188151101	188151361
3	188156961	188157261
3	188224981	188225281
3	188306901	188307181
3	188324581	188324781
3	188374501	188374761
3	188405221	188405661
3	188407021	188407321
3	188419261	188419881
3	188430081	188430721
3	188498621	188498921
3	188506421	188506881
3	188513881	188514221
3	188537721	188538081
3	188539861	188540181
3	188548861	188549121
3	188560501	188560761
3	188623341	188623701
3	188632501	188632781
3	188634681	188634941
3	188635001	188635301
3	188658441	188658781
3	188658941	188659241
3	188661461	188661741
3	188665221	188665421
3	188666441	188667121
3	188668561	188669041
3	188672441	188672681
3	188850221	188850481
3	188862481	188862701
3	188994681	188995001
3	188995621	188995821
3	189111381	189111761
3	189348841	189349081
3	189819281	189819481
3	189838301	189838581
3	189838641	189838921
3	189923601	189923821
3	189949341	189950121
3	190040141	190040421
3	190213681	190213901
3	190231081	190232141
3	190232341	190232961
3	190235541	190235781
3	190284121	190284801
3	190303461	190303981
3	190334541	190334821
3	190334881	190335421
3	190336481	190336821
3	190339801	190340021
3	190571921	190572141
3	190580441	190580941
3	190963841	190964201
3	191008161	191008361
3	191046801	191047701
3	192555941	192556181
3	192569561	192570041
3	192610761	192611401
3	192616841	192617041
3	192635581	192636201
3	192647941	192648261
3	192675021	192675781
3	193216101	193216301
3	193310661	193311541
3	193358161	193358401
3	193538901	193539361
3	193549961	193550321
3	193559781	193560221
3	193611921	193612141
3	193643961	193644201
3	193689061	193689481
3	193695541	193695741
3	193720861	193721841
3	193722961	193723261
3	193764841	193765081
3	193765181	193765501
3	193769381	193769921
3	193788441	193789201
3	193807061	193807941
3	193838661	193838861
3	193851981	193853061
3	193855241	193855661
3	193859021	193859241
3	193859381	193859721
3	193973121	193973841
3	194033501	194033761
3	194054541	194054781
3	194206941	194207201
3	194207281	194207981
3	194208041	194208561
3	194212761	194213121
3	194217321	194217521
3	194218541	194218741
3	194247821	194248261
3	194296501	194296881
3	194298861	194299081
3	194304401	194305021
3	194307561	194307961
3	194308201	194308461
3	194353861	194354161
3	194354201	194354661
3	194392701	194393441
3	194403401	194403881
3	194406401	194406981
3	194408441	194408961
3	194409061	194409301
3	194457261	194457541
3	194457921	194458401
3	194489821	194490281
3	194575781	194576021
3	194592241	194592981
3	194600281	194600561
3	194601701	194602021
3	194631481	194631701
3	194649821	194650161
3	194651101	194651481
3	194655881	194656081
3	194663481	194664001
3	194705961	194706181
3	194707381	194707681
3	194723781	194724101
3	194760821	194761101
3	194821661	194822341
3	194827201	194827401
3	194831761	194832081
3	194868321	194868581
3	194871281	194871481
3	194980081	194981661
3	194984341	194984761
3	194990541	194992701
3	195162621	195164221
3	195171621	195171921
3	195179221	195179461
3	195269141	195269361
3	195269501	195269921
3	195270001	195270521
3	195313661	195313941
3	195577781	195578101
3	195590021	195590221
3	195621501	195621781
3	195621921	195622121
3	195622181	195622601
3	195622721	195623401
3	195627221	195628061
3	195630561	195630781
3	195632881	195633121
3	195633741	195633981
3	195634601	195635281
3	195635821	195636101
3	195636181	195636981
3	195641761	195642261
3	195782521	195783261
3	195800181	195800401
3	195808201	195809361
3	195820221	195820521
3	195876901	195877161
3	195886861	195887221
3	195896741	195897161
3	195897661	195898061
3	195906341	195907121
3	195918901	195919561
3	195919721	195919921
3	195921021	195921461
3	195923481	195923781
3	195929401	195929721
3	195946001	195946561
3	195947381	195947881
3	195980501	195980781
3	196005361	196005581
3	196014141	196015121
3	196044441	196045361
3	196045421	196045641
3	196048161	196048381
3	196065261	196065641
3	196066761	196066981
3	196068061	196068341
3	196071741	196071941
3	196158561	196158881
3	196159081	196159741
3	196229661	196229901
3	196230321	196230981
3	196255441	196255961
3	196295161	196296341
3	196336221	196336561
3	196347041	196347461
3	196348581	196348861
3	196351281	196351621
3	196351781	196352201
3	196359001	196359661
3	196361201	196361421
3	196366121	196367001
3	196368581	196369021
3	196370061	196370441
3	196377781	196378341
3	196411861	196412161
3	196414981	196415661
3	196438681	196439921
3	196466481	196467421
3	196564821	196565021
3	196594361	196595541
3	196668701	196670041
3	196695381	196695881
3	196695981	196697041
3	196729261	196730341
3	196750181	196750381
3	196755401	196755781
3	196756601	196756901
3	196758261	196758901
3	196876521	196876721
3	196908701	196908921
3	197024341	197024881
3	197024921	197025181
3	197025221	197025661
3	197155081	197155321
3	197183061	197183341
3	197228801	197229101
3	197237081	197237301
3	197269641	197269901
3	197281201	197282561
3	197403541	197403761
3	197419621	197419841
3	197438961	197439621
3	197461561	197461821
3	197463341	197464241
3	197473821	197474081
3	197476261	197477181
3	197477381	197477681
3	197518041	197518881
3	197575081	197575281
3	197605361	197605601
3	197632961	197633161
3	197676621	197677361
3	197684301	197684521
3	197686561	197687641
3	197793781	197794001
3	197807181	197808201
3	197876801	197877161
3	197894561	197894781
4	43401	43921
4	50841	52261
4	52881	53801
4	53921	54201
4	58941	59141
4	121341	121601
4	124141	124961
4	236081	236301
4	330961	332141
4	467421	468241
4	492821	493281
4	657321	657621
4	667941	668941
4	674841	675041
4	677821	678021
4	680921	681781
4	682761	683421
4	693201	693461
4	699121	699961
4	775141	776301
4	908981	909181
4	909441	909681
4	925841	926401
4	929921	930221
4	966441	966641
4	966701	967021
4	967101	967721
4	972841	973121
4	978961	979241
4	980641	980941
4	1002801	1003161
4	1003381	1004721
4	1005081	1005481
4	1037301	1037921
4	1042561	1042801
4	1076061	1076501
4	1124421	1124701
4	1131721	1132001
4	1160981	1161281
4	1161321	1161781
4	1178201	1178401
4	1195221	1195641
4	1195701	1196281
4	1210661	1210861
4	1212701	1212921
4	1241401	1243561
4	1283221	1284001
4	1284041	1284321
4	1294701	1295281
4	1303101	1303681
4	1340061	1341681
4	1345681	1345921
4	1580921	1581701
4	1581901	1582581
4	1582861	1583201
4	1685661	1686401
4	1695201	1695421
4	1713321	1714921
4	1717101	1717501
4	1722181	1723341
4	1724641	1725341
4	1728001	1728281
4	1729141	1729401
4	1754361	1754821
4	1857261	1858781
4	1871881	1873421
4	1901021	1901241
4	1930141	1930441
4	2010401	2011461
4	2011561	2011921
4	2043001	2043241
4	2043501	2043841
4	2044021	2044221
4	2060901	2061141
4	2243241	2244301
4	2263121	2264821
4	2414561	2415561
4	2420041	2420801
4	2421661	2421861
4	2443481	2443681
4	2464161	2464761
4	2470101	2471301
4	2471361	2471681
4	2486661	2487101
4	2499641	2500001
4	2537081	2539401
4	2576641	2576841
4	2600441	2600661
4	2691641	2691861
4	2747861	2748321
4	2757681	2758401
4	2765661	2766321
4	2772561	2772821
4	2787361	2787641
4	2788841	2789701
4	2792661	2792921
4	2794481	2794901
4	2795341	2795541
4	2795801	2796821
4	2799761	2799961
4	2800101	2800881
4	2801061	2801401
4	2802561	2803421
4	2805401	2805781
4	2812321	2812561
4	2813501	2814321
4	2839841	2840081
4	2844721	2846221
4	2933501	2933981
4	2934781	2934981
4	2935701	2936021
4	2936441	2937321
4	2964521	2965821
4	3039121	3039341
4	3043021	3043861
4	3047161	3047681
4	3049181	3049621
4	3060521	3060761
4	3060801	3061061
4	3061721	3062101
4	3075501	3077361
4	3108221	3108681
4	3203701	3204061
4	3204101	3204501
4	3225881	3226161
4	3227641	3227961
4	3228201	3228821
4	3287501	3288201
4	3293721	3295301
4	3303921	3304521
4	3332501	3332721
4	3347881	3348081
4	3371761	3372041
4	3374601	3375241
4	3387161	3387481
4	3389621	3390101
4	3390661	3390941
4	3391021	3391321
4	3404281	3404541
4	3416261	3416461
4	3531181	3531641
4	3533861	3534721
4	3558781	3559121
4	3956361	3956641
4	3957061	3957861
4	4249681	4250521
4	4261981	4262241
4	4270501	4270881
4	4271661	4271981
4	4272321	4272581
4	4291421	4292301
4	4490221	4490421
4	4541281	4541481
4	4542701	4543361
4	4543541	4544141
4	4576981	4577481
4	4861241	4861461
4	4945761	4945981
4	4996921	4997161
4	5035121	5035341
4	5040021	5040281
4	5042641	5042881
4	5046941	5047221
4	5052261	5052461
4	5052961	5053341
4	5053681	5053901
4	5814761	5814961
4	6259001	6259321
4	6269361	6269581
4	6271241	6271761
4	6576661	6577141
4	6641981	6643201
4	6675361	6676401
4	6695361	6695621
4	6711161	6711801
4	6717681	6718481
4	6722081	6722281
4	6734401	6734641
4	6770281	6770581
4	6775861	6776341
4	6779421	6779861
4	6783861	6785601
4	6809021	6809421
4	6855861	6856181
4	6872381	6872661
4	6877141	6877641
4	6887841	6888381
4	6889461	6890041
4	6893581	6894501
4	6895321	6895621
4	6910681	6912181
4	6918401	6918661
4	6919441	6919981
4	6920121	6920401
4	6927081	6927461
4	6927981	6928261
4	6931621	6931961
4	6939921	6940281
4	6940601	6940901
4	6943661	6944301
4	6965801	6966101
4	6976101	6976421
4	6988221	6989321
4	6993501	6993781
4	7000881	7001161
4	7043901	7045761
4	7054721	7055241
4	7061421	7061701
4	7062321	7062541
4	7068941	7070421
4	7072501	7072761
4	7103761	7104021
4	7105021	7105301
4	7636361	7637021
4	7637241	7637441
4	7640741	7641161
4	7648941	7649221
4	7649701	7650321
4	7651381	7652081
4	7652401	7652621
4	7655801	7656061
4	7745521	7745761
4	7745841	7746161
4	7748761	7749161
4	7751201	7751481
4	7803941	7804141
4	7830121	7830361
4	7938841	7939101
4	7941441	7941801
4	8160401	8160901
4	8169161	8169401
4	8169561	8169981
4	8178601	8178901
4	8192821	8193481
4	8200181	8201201
4	8201681	8202081
4	8202161	8202681
4	8203261	8203501
4	8207101	8207361
4	8209061	8209401
4	8211021	8211221
4	8222901	8223121
4	8223161	8223661
4	8228981	8229261
4	8230141	8230621
4	8242221	8242621
4	8243941	8244201
4	8271421	8271781
4	8274981	8275181
4	8404501	8404741
4	8411261	8411641
4	8429681	8430401
4	8430561	8430761
4	8441981	8442201
4	8442281	8442961
4	8470561	8470761
4	9154241	9154601
4	9154641	9155321
4	9533781	9534521
4	9692901	9693261
4	9693301	9693701
4	9705141	9705341
4	9772661	9772901
4	9877241	9877521
4	9896661	9896941
4	9992041	9992241
4	10007861	10008321
4	10020361	10021221
4	10022601	10023281
4	10025421	10025901
4	10025981	10026281
4	10034261	10034681
4	10034821	10035021
4	10046361	10046721
4	10064841	10065121
4	10065341	10065641
4	10079461	10079761
4	10097301	10098441
4	10102361	10102801
4	10108081	10108601
4	10116921	10117161
4	10117861	10119301
4	10119341	10119681
4	10182641	10183061
4	10183101	10183381
4	10458381	10458621
4	10458701	10459361
4	10462781	10463201
4	10556361	10556641
4	10641361	10641641
4	10642061	10642581
4	10956301	10956801
4	11430321	11431001
4	11473321	11473641
4	11482281	11482741
4	11489541	11489781
4	11490981	11491341
4	11491441	11491641
4	11545341	11545601
4	11807581	11807781
4	11826241	11826501
4	11848801	11849201
4	11862721	11862941
4	12120041	12120741
4	12125341	12125601
4	12128061	12128501
4	13485321	13486821
4	13530201	13530421
4	13550641	13550861
4	13581741	13581961
4	13602581	13603121
4	13616861	13617081
4	13628741	13629801
4	13655781	13656361
4	13960141	13960401
4	14010161	14010461
4	14127021	14127541
4	14134041	14134241
4	14167241	14167581
4	14170641	14170841
4	14271361	14271801
4	14311181	14311381
4	14346981	14347461
4	14402021	14402261
4	14857661	14858441
4	14866061	14866421
4	14878861	14879461
4	14995981	14996241
4	15002821	15006861
4	15190181	15190481
4	15235801	15236021
4	15240441	15240641
4	15255981	15256481
4	15379721	15379961
4	15402561	15403021
4	15458981	15459201
4	15651641	15651841
4	15656261	15657581
4	15661361	15661861
4	15667441	15667761
4	15675781	15676001
4	15682841	15683601
4	15684841	15685081
4	15691221	15691521
4	15691701	15691981
4	15704481	15705001
4	15721221	15721441
4	15722561	15722761
4	15757941	15758441
4	15779901	15780861
4	15783301	15784001
4	15807341	15807541
4	15810621	15811121
4	15834441	15834701
4	15903701	15903941
4	15904461	15904761
4	15907641	15908101
4	15947201	15947461
4	15957881	15958201
4	16003041	16003501
4	16034101	16034301
4	16198201	16198581
4	16227581	16228961
4	16239381	16239741
4	16272321	16272641
4	17478521	17478861
4	17513281	17514021
4	17545981	17546201
4	17550801	17551181
4	17551261	17551481
4	17578341	17579621
4	17580081	17580541
4	17581921	17582161
4	17597241	17597701
4	17615681	17616041
4	17616081	17616541
4	17638501	17638721
4	17811861	17813081
4	17815841	17816161
4	18022381	18022661
4	18022701	18024141
4	18026921	18027321
4	20420541	20420841
4	20627041	20627441
4	20701581	20702581
4	22383981	22384301
4	22485161	22485501
4	22517241	22517521
4	22517561	22517801
4	22789441	22790241
4	23335241	23335481
4	23335561	23335921
4	23947041	23947741
4	24474561	24474781
4	24585621	24585821
4	24585861	24586601
4	24914121	24914901
4	24928721	24928981
4	24930441	24930681
4	24975461	24976321
4	24980401	24980621
4	24981081	24981541
4	24981721	24982001
4	24990401	24990601
4	25161481	25162541
4	25175161	25175581
4	25235341	25235781
4	25236041	25236901
4	25242501	25242841
4	25313981	25314741
4	25322461	25322741
4	25378441	25379121
4	25762201	25762421
4	25785641	25785841
4	25816161	25816361
4	25846661	25846881
4	25858441	25858661
4	25861421	25861621
4	25862541	25863101
4	25914901	25915141
4	25915221	25916221
4	25930581	25930961
4	25970121	25970461
4	25971941	25972201
4	25989841	25990161
4	26021721	26022121
4	26062921	26063181
4	26076261	26076621
4	26077161	26077581
4	26077801	26078301
4	26090161	26090561
4	26143621	26143881
4	26152541	26152781
4	26219581	26220341
4	26220541	26220841
4	26259521	26259841
4	26289901	26290601
4	26304141	26304461
4	26320461	26321461
4	26321501	26321881
4	26321921	26323021
4	26379601	26379901
4	26585481	26586001
4	26765341	26765601
4	26767781	26768221
4	26823481	26823801
4	26824241	26824501
4	26828281	26828801
4	26858841	26859641
4	26861881	26863341
4	26866601	26866861
4	26874981	26875341
4	26886941	26887161
4	26887561	26887881
4	27042041	27042421
4	27068241	27068681
4	27070161	27070421
4	27090061	27090361
4	31739061	31739421
4	32571301	32572081
4	32576521	32576721
4	35651461	35651721
4	36245441	36246541
4	36257281	36257621
4	36269121	36269321
4	36305061	36305701
4	36312321	36312801
4	36322221	36322521
4	36324661	36325021
4	36325481	36325761
4	36327201	36327461
4	36329841	36330081
4	36339381	36339721
4	36387481	36387941
4	37455401	37455641
4	37473621	37473841
4	37603101	37603441
4	37604681	37604941
4	37630681	37630921
4	37649781	37650121
4	37686861	37688781
4	37751241	37751541
4	37756021	37756701
4	37759461	37759701
4	37759821	37760261
4	37762481	37762801
4	37764601	37764801
4	37827721	37828961
4	37866461	37866841
4	37867621	37867881
4	37881081	37881321
4	37892101	37892321
4	37892421	37892861
4	37892901	37893181
4	37894241	37894761
4	37948161	37948421
4	37972421	37972681
4	37978661	37979741
4	37991561	37991861
4	38025281	38025681
4	38073601	38073861
4	38076861	38077641
4	38080241	38080481
4	38080701	38080901
4	38084341	38084541
4	38130461	38130801
4	38162061	38162921
4	38167641	38168101
4	38176441	38176721
4	38178701	38178921
4	38320501	38321081
4	38321461	38321761
4	38370341	38370541
4	38521321	38521541
4	38525521	38526021
4	38530761	38531741
4	38576101	38576441
4	38622601	38623041
4	38655941	38656221
4	38664601	38666281
4	38666681	38666981
4	38668601	38669181
4	38672701	38672921
4	38745601	38745801
4	38753961	38754201
4	38762881	38763081
4	38763121	38763581
4	38770821	38771041
4	38787581	38788141
4	38792741	38793081
4	38806381	38806641
4	38807161	38807721
4	38817601	38817801
4	38818081	38818421
4	38857681	38857981
4	38858401	38858601
4	38859101	38859901
4	38862561	38862761
4	38869161	38869701
4	39045961	39047101
4	39047961	39048161
4	39136981	39137221
4	39152781	39153041
4	39183641	39184261
4	39355241	39355441
4	39355521	39355801
4	39367901	39368141
4	39448401	39448981
4	39459821	39461201
4	39471021	39471401
4	39482701	39482941
4	39528681	39530021
4	39639241	39639461
4	39639701	39639941
4	39640081	39640941
4	39641101	39641541
4	39683781	39684121
4	39697381	39697581
4	39699141	39700021
4	39947941	39948161
4	39978081	39980021
4	40005661	40005901
4	40057061	40059421
4	40059461	40059761
4	40123181	40123501
4	40151581	40151781
4	40182001	40182281
4	40202561	40202781
4	40207081	40207461
4	40244381	40244761
4	40294001	40294341
4	40299181	40299561
4	40309541	40310401
4	40311301	40311541
4	40317021	40317301
4	40318321	40318681
4	40318821	40319161
4	40319241	40319461
4	40329361	40329881
4	40342121	40342381
4	40488561	40489001
4	40505021	40505301
4	40553261	40553461
4	40556061	40556401
4	40564261	40564601
4	40565561	40565901
4	40566041	40566381
4	40575941	40576241
4	40578901	40579601
4	40588881	40589141
4	40589821	40590161
4	40602981	40603421
4	40603641	40603941
4	40606901	40607201
4	40623701	40624061
4	40631761	40632021
4	40632421	40633041
4	40655621	40655901
4	40674541	40674781
4	40674901	40675501
4	40685861	40686121
4	40712581	40712821
4	40713001	40713261
4	40722901	40723241
4	40723881	40724121
4	40724621	40725161
4	40733821	40734321
4	40809241	40809801
4	40813901	40814281
4	40814381	40814821
4	40843101	40843321
4	40926581	40926821
4	40954301	40954721
4	40992581	40992961
4	40993001	40993201
4	40994741	40995321
4	41000721	41001041
4	41002421	41002681
4	41215881	41216901
4	41259221	41259561
4	41283161	41283361
4	41309741	41309941
4	41363861	41364121
4	41514201	41514501
4	41514681	41514901
4	41516801	41517241
4	41649461	41649861
4	41653161	41653521
4	41936121	41936521
4	41936581	41936881
4	41936961	41937501
4	41941101	41941321
4	41992321	41993101
4	42153101	42153361
4	42656581	42656921
4	42658001	42659881
4	42752161	42752381
4	44679921	44681061
4	44727961	44728341
4	44728401	44728921
4	47124581	47125021
4	47175981	47176421
4	47445121	47445361
4	47464921	47465941
4	47484481	47484701
4	47487061	47487761
4	47512421	47512901
4	47533761	47534041
4	47743341	47743541
4	47838741	47838941
4	47839281	47839561
4	47916241	47917081
4	47935921	47936121
4	47974281	47974521
4	48018361	48018581
4	48018621	48018841
4	48035921	48036141
4	48038741	48039121
4	48049381	48049841
4	48129881	48130141
4	48182361	48182581
4	48197081	48197301
4	48197401	48197701
4	48229621	48230001
4	48265081	48265301
4	48271301	48272521
4	48342681	48344361
4	48485861	48486101
4	48493101	48493461
4	48580301	48580661
4	48775721	48775921
4	48781141	48782781
4	48782881	48783081
4	48832781	48833581
4	48965161	48965381
4	49151601	49151881
4	52708681	52709861
4	52710481	52710681
4	52710721	52711161
4	52762041	52762261
4	52772301	52773081
4	52881181	52881421
4	52904321	52904721
4	52917981	52918361
4	52918681	52918881
4	53504961	53505181
4	53525101	53526261
4	53578121	53579241
4	53588161	53588981
4	53710101	53710501
4	53728021	53728781
4	54231341	54231541
4	54231741	54232481
4	54243601	54244381
4	54424721	54424981
4	54542641	54542861
4	54568861	54569221
4	54601221	54601481
4	54648641	54648881
4	54774861	54775121
4	54780401	54781121
4	54784061	54784301
4	54785721	54786181
4	54786301	54786601
4	54796241	54796441
4	54860621	54860821
4	54898801	54899021
4	54929441	54929761
4	54929881	54931181
4	55084041	55084261
4	55099261	55099941
4	55100081	55100281
4	55100461	55100701
4	55181841	55182121
4	55185141	55185421
4	55305941	55306461
4	55523961	55524181
4	55524621	55525201
4	55529381	55529681
4	55554481	55554741
4	55575741	55576001
4	55808961	55809221
4	56196421	56196721
4	56212121	56213001
4	56224881	56225241
4	56261441	56262761
4	56264221	56264441
4	56411861	56413441
4	56719601	56720161
4	56732561	56732801
4	56813461	56813961
4	56814061	56814401
4	56814601	56815961
4	56915061	56915821
4	57253201	57253821
4	57301101	57302721
4	57303121	57303361
4	57333601	57333921
4	57334021	57334461
4	57371461	57372001
4	57396481	57396941
4	57410761	57411001
4	57547741	57547981
4	57594801	57595061
4	57598121	57598341
4	57614501	57614741
4	57623941	57624241
4	57630321	57630681
4	57666061	57666301
4	57666361	57666601
4	57702881	57703101
4	57729961	57730221
4	57773681	57775581
4	57824341	57824781
4	57842881	57844121
4	57844801	57845361
4	57917261	57917781
4	57975681	57975881
4	57975921	57977561
4	57978641	57978941
4	58029781	58030181
4	58030221	58030481
4	60478021	60478301
4	67808881	67809161
4	67815181	67815481
4	68410501	68411561
4	68566241	68566501
4	68566541	68567341
4	68737701	68737901
4	68752021	68752341
4	68764881	68765121
4	69214961	69216181
4	69239401	69239621
4	69241781	69242041
4	70579341	70579701
4	70579761	70580041
4	70616881	70617181
4	70626321	70626561
4	70697301	70698001
4	70746961	70747161
4	71553481	71554681
4	71557421	71557661
4	71570241	71571621
4	71579361	71579981
4	71581361	71581601
4	71600321	71600661
4	71605281	71605541
4	71704601	71705861
4	71757821	71758481
4	71767681	71768781
4	71808861	71809121
4	71810741	71811121
4	71812741	71813001
4	71858901	71859921
4	71862901	71863121
4	71871921	71872161
4	72125681	72126081
4	72204681	72204941
4	72843981	72844261
4	73934901	73935981
4	74088481	74089001
4	74122941	74123241
4	74123981	74125261
4	74180841	74181161
4	74528481	74528721
4	74570221	74570741
4	74573701	74573921
4	74575221	74575521
4	74584301	74584721
4	74595361	74595561
4	74596661	74596961
4	74597701	74598241
4	74600921	74601421
4	74606101	74606501
4	74628181	74628441
4	74688781	74689161
4	74710121	74710421
4	74713341	74713541
4	74734641	74734961
4	74735041	74735461
4	74738561	74738921
4	74881821	74882161
4	74883941	74884161
4	74884501	74884981
4	74899461	74899681
4	74909621	74910041
4	74922321	74922541
4	74922621	74922861
4	74944801	74945101
4	74964601	74965501
4	74974761	74975241
4	75000041	75000241
4	75023441	75024301
4	75072321	75072721
4	75089561	75089841
4	75094501	75094741
4	75096561	75097221
4	75186261	75186501
4	75201401	75201721
4	75204581	75204921
4	75230341	75231221
4	75232381	75232721
4	75236641	75236861
4	75240121	75240621
4	75369441	75369701
4	75409121	75409321
4	75549941	75550341
4	75554061	75554461
4	75556621	75556961
4	75557901	75558221
4	75585001	75585321
4	75858041	75858401
4	75961361	75961601
4	76419821	76420141
4	76437421	76437621
4	76439301	76440321
4	76498661	76499141
4	76555321	76556081
4	76597761	76599161
4	76623721	76624041
4	76649221	76650561
4	76670421	76670741
4	76769501	76769741
4	76822501	76823061
4	76829241	76829461
4	76860921	76861201
4	76861301	76862381
4	76864101	76864341
4	76911801	76912321
4	76933321	76933521
4	76956321	76956641
4	76980921	76981261
4	77011341	77011821
4	77068921	77070101
4	77101061	77101321
4	77119661	77120061
4	77121901	77122101
4	77129601	77129901
4	77134301	77135581
4	77172641	77173161
4	77222581	77222801
4	77227061	77228201
4	77228261	77228501
4	77437621	77437881
4	77869881	77870481
4	77870521	77871241
4	77871561	77871941
4	77928541	77929021
4	77962401	77962621
4	77994541	77994761
4	77996361	77996961
4	77997021	77997901
4	78016561	78016781
4	78048021	78048361
4	78048461	78048681
4	78077741	78079681
4	78114641	78115401
4	78118041	78118321
4	78124841	78125061
4	78508121	78508341
4	78539881	78540101
4	78656141	78656441
4	78739141	78739561
4	78739661	78740301
4	78740401	78740741
4	78740781	78741861
4	78742941	78743261
4	78774361	78774621
4	78775961	78776241
4	78783321	78784361
4	79551481	79551781
4	79551861	79552061
4	79565941	79566161
4	79566921	79567421
4	79571441	79571661
4	79578141	79578501
4	79578941	79579541
4	79583041	79583541
4	79588021	79588381
4	79615081	79615281
4	79671081	79671521
4	79696661	79698381
4	79766821	79767021
4	79860061	79860801
4	79863661	79863861
4	80499761	80500081
4	80938461	80939001
4	80979861	80980321
4	80991301	80991521
4	80992821	80993121
4	80993161	80995061
4	81000521	81001001
4	81060861	81061161
4	81061261	81061581
4	81063621	81063821
4	81065901	81066121
4	81104821	81105741
4	81119081	81119401
4	81123361	81124641
4	81256721	81257401
4	81991021	81991221
4	82327041	82327241
4	82334281	82334581
4	82342401	82343201
4	82388661	82388861
4	82391461	82393821
4	82394001	82394301
4	82403601	82403801
4	82412001	82412221
4	82413141	82413461
4	82415161	82415581
4	82425921	82426721
4	82426961	82427301
4	82430541	82430741
4	82483301	82483641
4	82528001	82528261
4	82554081	82554341
4	82556941	82557181
4	82661741	82661981
4	82668421	82668681
4	82765921	82766241
4	82965361	82965881
4	83137441	83137721
4	83144941	83145301
4	83151481	83151781
4	83189141	83190041
4	83205941	83206621
4	83214561	83214781
4	83280161	83280441
4	83294521	83295841
4	83349881	83352261
4	83383641	83383841
4	83561821	83562101
4	83563541	83563761
4	83573261	83573621
4	83660521	83660801
4	83719561	83719761
4	83719861	83720221
4	83786781	83787121
4	83811901	83812781
4	83821221	83822581
4	83826521	83826721
4	83931561	83932161
4	83933441	83934661
4	83943981	83944201
4	83944241	83944541
4	83955661	83956821
4	84005281	84005581
4	84030621	84030861
4	84030941	84031581
4	84031621	84031881
4	84033381	84033761
4	84045261	84045621
4	84045661	84045861
4	84047101	84047301
4	84049761	84050061
4	84118881	84119401
4	84138821	84139281
4	84152741	84153241
4	84161581	84162061
4	84174061	84174261
4	84181781	84182001
4	84205321	84206641
4	84237621	84238221
4	84241561	84242161
4	84243601	84243861
4	84255901	84256341
4	84256821	84257321
4	84290981	84291321
4	84376481	84377581
4	84405681	84406761
4	84430321	84430541
4	84456581	84457001
4	84457061	84457821
4	84469581	84469961
4	84474161	84474481
4	84477501	84477821
4	84479941	84480141
4	84482521	84482861
4	84489341	84489601
4	84491141	84491561
4	84520401	84520621
4	84525581	84525781
4	84540221	84540441
4	84540561	84540761
4	84551201	84551761
4	84561121	84561321
4	84638141	84638361
4	85414501	85414701
4	85414781	85415001
4	85420521	85420781
4	85494561	85494821
4	85494861	85495381
4	85503681	85504201
4	85504281	85504701
4	85504861	85505141
4	85603201	85603421
4	85612361	85612901
4	85674461	85675081
4	85886781	85888401
4	85898661	85898861
4	86395981	86396741
4	86419561	86419881
4	86578421	86578681
4	86580801	86581081
4	86590381	86590761
4	86602301	86602981
4	86623041	86623561
4	86646901	86647341
4	86657801	86658061
4	86664541	86664881
4	86669101	86669321
4	86683001	86683341
4	86719641	86719861
4	86763701	86764121
4	86850001	86850421
4	87281041	87281741
4	87444581	87444821
4	87486921	87487121
4	87507281	87507721
4	87515161	87516121
4	87813021	87813601
4	87825341	87825541
4	87829421	87829681
4	87831121	87831401
4	87843621	87843821
4	87849021	87849401
4	87855761	87857741
4	87860361	87860561
4	87878381	87878661
4	87882321	87882561
4	87888421	87888641
4	87888941	87889241
4	87902901	87903301
4	87926741	87927161
4	87927441	87928581
4	87930361	87930561
4	87932881	87933101
4	87948301	87948561
4	87974541	87974801
4	88072001	88072281
4	88130781	88131381
4	88140221	88140461
4	88140781	88142021
4	88142141	88142361
4	88156981	88157281
4	88307181	88307501
4	88309881	88310081
4	88310141	88310361
4	88312221	88312801
4	88343401	88344261
4	88653461	88653901
4	88764981	88765521
4	88770221	88770461
4	88770761	88771121
4	88772421	88772941
4	88817301	88817801
4	88928321	88928541
4	88928581	88929681
4	88966281	88966481
4	89022361	89022681
4	89079721	89079941
4	89099201	89100001
4	89161401	89161661
4	89204461	89206401
4	89241861	89242141
4	89299801	89300721
4	89377841	89378781
4	89436881	89437081
4	89444401	89445281
4	89512941	89514581
4	89544361	89544621
4	89618721	89619181
4	89713681	89713941
4	89724781	89725041
4	89744201	89745081
4	89779861	89780561
4	89780621	89780861
4	89874641	89874901
4	89878821	89879061
4	89881781	89882021
4	89945301	89945521
4	90031961	90033141
4	90033241	90033621
4	90148181	90148441
4	90205961	90206321
4	90215701	90215981
4	90218161	90218401
4	90226921	90227181
4	90228641	90229241
4	90238101	90238581
4	90245621	90246281
4	90252821	90253321
4	90359341	90359641
4	90391161	90391561
4	90750581	90751241
4	90758021	90758881
4	90810541	90810781
4	90948761	90948981
4	90993061	90993261
4	90999701	90999921
4	91021001	91021421
4	91048161	91049441
4	91049561	91050061
4	91236321	91236521
4	93023081	93023361
4	95128581	95129301
4	95275781	95275981
4	95372621	95373981
4	95374101	95374301
4	95406701	95407061
4	95440201	95440481
4	95456181	95456541
4	95469761	95470141
4	96137221	96137701
4	99064181	99065061
4	99153401	99153681
4	99181301	99183501
4	99388781	99389001
4	99579661	99580021
4	99849321	99850701
4	99850781	99851441
4	99853741	99854041
4	99916161	99917661
4	99977281	99977481
4	100009621	100010121
4	100482341	100482561
4	100484281	100485361
4	100733041	100733301
4	100737541	100738281
4	100738501	100738741
4	100743081	100743601
4	100748701	100748921
4	100768621	100768881
4	100776881	100777201
4	100777321	100777861
4	100778481	100778801
4	100815421	100816141
4	100867141	100868381
4	100870141	100870701
4	100870741	100872261
4	101014661	101014941
4	101178781	101179061
4	101261861	101262201
4	101269741	101269941
4	101573001	101573341
4	101748041	101748321
4	101902601	101903441
4	101940041	101940381
4	101942161	101942521
4	102005721	102006061
4	102024801	102025081
4	102090461	102090681
4	102121621	102122161
4	102127161	102127401
4	102155401	102155601
4	102157321	102157601
4	102200741	102201001
4	102203621	102203961
4	102266501	102266761
4	102267041	102269841
4	102380101	102380461
4	102711701	102712381
4	102723181	102723441
4	102754721	102755001
4	102756741	102757001
4	103265581	103267141
4	103311481	103312101
4	103318281	103318561
4	103320241	103320521
4	103352241	103352541
4	103352601	103352861
4	103421841	103423581
4	103446341	103446601
4	103485601	103485841
4	103608501	103608781
4	103609121	103609421
4	103614481	103614761
4	103655641	103656201
4	103656961	103657201
4	103664541	103665081
4	103673201	103673441
4	103679961	103680301
4	103681061	103682781
4	103701661	103701961
4	103730421	103730661
4	103746381	103746761
4	103746901	103747241
4	103747741	103749761
4	103789681	103790941
4	103799581	103799841
4	103930361	103930561
4	103940581	103941321
4	103995861	103996441
4	103997161	103997361
4	103997401	103998041
4	104020821	104021241
4	104119041	104119941
4	105887841	105888161
4	105897541	105897741
4	105935881	105936081
4	105978541	105978861
4	105980501	105980941
4	105981661	105982381
4	105982481	105982841
4	106034981	106035521
4	106058321	106058941
4	106065901	106066141
4	106066201	106067041
4	106067161	106068361
4	106091961	106092181
4	106112921	106113281
4	106117501	106118201
4	106226061	106226441
4	106382521	106382741
4	106392001	106392221
4	106392781	106393041
4	106394181	106395621
4	106405121	106405321
4	106629381	106630601
4	106635461	106635661
4	107236641	107238021
4	107580481	107580821
4	107597421	107597621
4	107597661	107598061
4	107611741	107611981
4	107628981	107629241
4	107629301	107629981
4	107667801	107668061
4	107696901	107697101
4	108631061	108631481
4	108640441	108640701
4	108640741	108640941
4	108641021	108642141
4	108721301	108721521
4	108739481	108740021
4	108745361	108746721
4	108758541	108758841
4	108758981	108759861
4	108759961	108760201
4	108764581	108764801
4	108834501	108834721
4	108852161	108853341
4	108910381	108911661
4	109541041	109542201
4	109571361	109572121
4	109572621	109572861
4	109961601	109961981
4	109993801	109994041
4	110199701	110199981
4	110343641	110343841
4	110354381	110355381
4	110355441	110355701
4	110365461	110365681
4	110469541	110470281
4	110480781	110482641
4	110623701	110624101
4	110624141	110625081
4	110650661	110651821
4	110736261	110737321
4	110911441	110912341
4	110915621	110915981
4	110917781	110918081
4	110953681	110954161
4	110955161	110955461
4	110980841	110981241
4	111027501	111027781
4	111029641	111029901
4	111115001	111115261
4	111117521	111118301
4	111119621	111119841
4	111231961	111232301
4	111405181	111405521
4	111413661	111414081
4	111553061	111553301
4	111625961	111626281
4	112912981	112913261
4	112996381	112996641
4	112997181	112997381
4	113006521	113006801
4	113030721	113030921
4	113030981	113031221
4	113034281	113034521
4	113066281	113067601
4	113107361	113107641
4	113135061	113135381
4	113152361	113153861
4	113156261	113156461
4	113206721	113207561
4	113218101	113218661
4	113233801	113234161
4	113236641	113236921
4	113237521	113237901
4	113436421	113436921
4	113444241	113444441
4	113445081	113445321
4	113481361	113481561
4	113557921	113559021
4	114276901	114277101
4	114315921	114316141
4	114468621	114469021
4	114682201	114684261
4	114706041	114706381
4	114711681	114712001
4	114730481	114730801
4	114732501	114732901
4	114737121	114737401
4	114744461	114744701
4	114746441	114746661
4	114758601	114759041
4	117279801	117280021
4	118908921	118909121
4	119199341	119200481
4	119274041	119274401
4	119512521	119513261
4	119606201	119606901
4	119756201	119756761
4	119756921	119757641
4	119856981	119857281
4	119863721	119863961
4	119889221	119889521
4	119903021	119903241
4	119924241	119924561
4	119946681	119946901
4	119947101	119947401
4	119959321	119959841
4	119963181	119963381
4	120021901	120022181
4	120024441	120024801
4	120034461	120034721
4	120130221	120130621
4	120133381	120134501
4	120220961	120221201
4	120221281	120222241
4	120234481	120234701
4	120291541	120291901
4	120375421	120376461
4	120548381	120548641
4	120548841	120549101
4	120549681	120550521
4	120970861	120971361
4	120974041	120974401
4	120987481	120988721
4	121843661	121843861
4	121993521	121993721
4	122075241	122075461
4	122077961	122078221
4	122089941	122090481
4	122098461	122098801
4	122122041	122122261
4	122177541	122177881
4	122611941	122612201
4	122617261	122618641
4	122632781	122633121
4	122647921	122648121
4	122722101	122722821
4	122744561	122745461
4	122790981	122792021
4	122872761	122873121
4	123072101	123072601
4	123073201	123074301
4	123499561	123499861
4	123505201	123505461
4	123510041	123510281
4	123653281	123654341
4	123660501	123660701
4	123665381	123665801
4	123667581	123668001
4	123843461	123844701
4	124084841	124085081
4	124153681	124153901
4	124154661	124154961
4	124161461	124161761
4	124165461	124165721
4	124261301	124261861
4	124298041	124298281
4	124306461	124306721
4	124317741	124318041
4	124318981	124319261
4	124319301	124320281
4	124337201	124337501
4	124342801	124343021
4	124364661	124364861
4	124370941	124371221
4	124373781	124374081
4	124399041	124399361
4	124410101	124410461
4	124416721	124417001
4	124485981	124486221
4	124521121	124521441
4	124538081	124538761
4	124666101	124666301
4	124694101	124694301
4	124738561	124738761
4	124939981	124940221
4	124981681	124981881
4	125563241	125563441
4	125624381	125624741
4	125631721	125631941
4	125632141	125632341
4	125632521	125632881
4	125633141	125634781
4	126235941	126236161
4	128543981	128544221
4	128544301	128544501
4	128553681	128554441
4	128619961	128620301
4	128703301	128703781
4	128801661	128802381
4	128885621	128887181
4	128981841	128983681
4	129112541	129112801
4	129208501	129209861
4	129438881	129439101
4	129474341	129474761
4	129491581	129491841
4	129730541	129731421
4	129732321	129733961
4	129768341	129768561
4	129830001	129830261
4	129834421	129834741
4	129837861	129838441
4	129838941	129839301
4	129879401	129879721
4	130014241	130015221
4	130017181	130017641
4	130247921	130248181
4	130248281	130248741
4	130248801	130249201
4	130249321	130249681
4	130263941	130264361
4	130266841	130267141
4	130267301	130267501
4	138956941	138957141
4	139111561	139111841
4	139156701	139157141
4	139163341	139163941
4	139220101	139220321
4	139226301	139226621
4	139228521	139228861
4	139313781	139314221
4	139327361	139327661
4	139697061	139697281
4	139815901	139816241
4	139880601	139880801
4	139888461	139888901
4	139898621	139899061
4	139903081	139903301
4	139920941	139921141
4	139922641	139922921
4	139936181	139937541
4	139951841	139952121
4	140003881	140005801
4	140065601	140065861
4	140088981	140089261
4	140096901	140099861
4	140110141	140110801
4	140129421	140129881
4	140135221	140135601
4	140187701	140188161
4	140216081	140216361
4	140216481	140217161
4	140222321	140223481
4	140223561	140223801
4	140340541	140340901
4	140374221	140375761
4	140405901	140406181
4	140443221	140443541
4	140449861	140450101
4	140476341	140478601
4	140480901	140481121
4	140481841	140482281
4	140572801	140573061
4	140578241	140578441
4	140578921	140579201
4	140581701	140582041
4	140586781	140587081
4	140587921	140588141
4	140596161	140596761
4	140613561	140613801
4	140613841	140614061
4	140655361	140655621
4	140655941	140656541
4	140659201	140659441
4	140661721	140662101
4	140737121	140737481
4	140750501	140750701
4	140764901	140765121
4	140793341	140793921
4	140794681	140794901
4	140825081	140825301
4	140868041	140868361
4	140888781	140888981
4	140897081	140897381
4	140899901	140900221
4	140975001	140975201
4	140975661	140975861
4	141012501	141012721
4	141014001	141014261
4	141015721	141016381
4	141016841	141017641
4	141021241	141021501
4	141023661	141023861
4	141024801	141025341
4	141051881	141052121
4	141071721	141073581
4	141075001	141075761
4	141077681	141078301
4	141094161	141094421
4	141095761	141096021
4	141158801	141159281
4	141159461	141159821
4	141164181	141164401
4	141173861	141174341
4	141174421	141174621
4	141281041	141281241
4	141294441	141295221
4	141348301	141349101
4	141444741	141445841
4	141633181	141633381
4	141639361	141640001
4	141640281	141640581
4	141649141	141649461
4	141664361	141664801
4	141676841	141678441
4	141710861	141711281
4	141711921	141712441
4	141727341	141727561
4	141729041	141729321
4	142054341	142054821
4	142063701	142063941
4	142141881	142142781
4	142228381	142228841
4	142233001	142233321
4	142249981	142250701
4	142268921	142269241
4	142269281	142269761
4	142274081	142274621
4	142557561	142558581
4	142561921	142562161
4	143326341	143326781
4	143406641	143406921
4	143767501	143767941
4	143882501	143882741
4	143882981	143883401
4	143942601	143942861
4	143946301	143946521
4	144105681	144106801
4	144151921	144152161
4	144256801	144259061
4	144280221	144280501
4	144434161	144435481
4	144435661	144435881
4	144480121	144480421
4	144480541	144480881
4	144833141	144833481
4	145259421	145259681
4	145277561	145277781
4	145815701	145816141
4	146018961	146019581
4	146019861	146020161
4	146099001	146099301
4	146100521	146102341
4	146107941	146108241
4	146401461	146401781
4	146402721	146403381
4	146403421	146403741
4	146403841	146404041
4	146408861	146409141
4	146478901	146479121
4	146531081	146531281
4	146534801	146535041
4	146540041	146541041
4	146654041	146654761
4	146690701	146691141
4	146716721	146716981
4	146741641	146741881
4	146857361	146857781
4	146858361	146858781
4	146980341	146980581
4	147026481	147027101
4	147027201	147027461
4	147032061	147032401
4	147064961	147065381
4	147096721	147097341
4	147209401	147209701
4	147432601	147432861
4	147442981	147444221
4	147866641	147867261
4	148538301	148539061
4	148604321	148604681
4	148604921	148605861
4	148629401	148629601
4	148652761	148653681
4	148653781	148653981
4	148689281	148689561
4	148701261	148702021
4	148747241	148747521
4	148749541	148749961
4	148752941	148753321
4	148788001	148788281
4	148928501	148928801
4	148928921	148929321
4	148977981	148978481
4	149363181	149364321
4	149365161	149366121
4	149366441	149366641
4	150999441	151000021
4	151000121	151000321
4	151047361	151047701
4	151749361	151749701
4	151788301	151788501
4	151936301	151937401
4	152019401	152019621
4	152020201	152021481
4	152283941	152284181
4	152324821	152325161
4	152328901	152329401
4	152329821	152330121
4	152623481	152623681
4	152681841	152682501
4	152774201	152774461
4	152786481	152786961
4	152787681	152787961
4	152808721	152808981
4	152826421	152826641
4	153320481	153320721
4	153346041	153346541
4	153380061	153380281
4	153388341	153388561
4	153389661	153389881
4	153398001	153398301
4	153456001	153458101
4	153473321	153473681
4	153498901	153499201
4	153499241	153499461
4	153555261	153555541
4	153557041	153557581
4	153564461	153565161
4	153584301	153584561
4	153584701	153584921
4	153585061	153585321
4	153600921	153601441
4	153611001	153611201
4	153617921	153618521
4	153700481	153701581
4	153767941	153768161
4	153771561	153771841
4	154006401	154006621
4	154049121	154049321
4	154056041	154056501
4	154060021	154060241
4	154074301	154074981
4	154075221	154075481
4	154143321	154144521
4	154170321	154170581
4	154170641	154171021
4	154263001	154263241
4	154265641	154266701
4	154354301	154354681
4	154354761	154355021
4	154371381	154371601
4	154373021	154373301
4	154386761	154388161
4	154388221	154388501
4	154388601	154388801
4	154408641	154409021
4	154409161	154409921
4	154564601	154564841
4	154572281	154573981
4	154576981	154577481
4	154582561	154582961
4	154600761	154600981
4	154605141	154606221
4	154627281	154627541
4	154649861	154650121
4	154671401	154671681
4	154678701	154678921
4	155471081	155471961
4	155473321	155473561
4	156297861	156298161
4	156587861	156589481
4	156597141	156597461
4	156600621	156600821
4	156679741	156680681
4	156680921	156681181
4	156690241	156690521
4	156708341	156708581
4	156731041	156731261
4	156874341	156874541
4	156874621	156875341
4	157250981	157251281
4	157750401	157750681
4	157814141	157814421
4	157819601	157819861
4	157860941	157861241
4	157867781	157868001
4	157889721	157890201
4	157891981	157892221
4	157892621	157893481
4	158900001	158900201
4	158913301	158913861
4	158928061	158928481
4	158954521	158954821
4	159042221	159042701
4	159082621	159083081
4	159091121	159091361
4	159091581	159092001
4	159092041	159092241
4	159092341	159092641
4	159130201	159130761
4	159131001	159131221
4	159131261	159131821
4	159456521	159456801
4	159460121	159460381
4	159463581	159463921
4	159520361	159520601
4	159531961	159532301
4	159585021	159585221
4	159588841	159589061
4	159592381	159593921
4	159644181	159644881
4	159687621	159687941
4	159689781	159690961
4	159708921	159709201
4	159726741	159727321
4	159728861	159729061
4	159730741	159731201
4	159731341	159731701
4	159732901	159733201
4	159738781	159739521
4	159857341	159857701
4	160023661	160025341
4	160026921	160027241
4	160096761	160096961
4	160098821	160099181
4	160099341	160099701
4	160161701	160162221
4	160199421	160199941
4	160367701	160367921
4	162341021	162341321
4	162440881	162441121
4	162494141	162494361
4	162502301	162502841
4	162571921	162572441
4	162936301	162936541
4	163195541	163195901
4	164087281	164088421
4	164403481	164403741
4	164415281	164416421
4	164465641	164465861
4	164508941	164509341
4	164511861	164512141
4	164512701	164513221
4	164516801	164517081
4	164521901	164522221
4	164528081	164528361
4	164528581	164528801
4	164532421	164532661
4	164534581	164534921
4	164543101	164543361
4	164543621	164543821
4	164584701	164584921
4	164585101	164585321
4	164586761	164586961
4	164587561	164588001
4	164595561	164595761
4	164602461	164602681
4	165877981	165878321
4	166033301	166034661
4	166054221	166054761
4	166125681	166125941
4	166128141	166129541
4	166136601	166136841
4	166143801	166144061
4	166169241	166169581
4	166176541	166176921
4	166220541	166220841
4	166229361	166229641
4	166247101	166247341
4	166248261	166249321
4	166300041	166300661
4	168143181	168143621
4	168155061	168155321
4	168155361	168155741
4	169239441	169240081
4	169371341	169371581
4	169372481	169372841
4	169372921	169373201
4	169401001	169401981
4	169402141	169402681
4	169408041	169408461
4	169424881	169425561
4	169430881	169431381
4	169644241	169644561
4	169662961	169663241
4	169681101	169681461
4	169711161	169711441
4	169718341	169718641
4	169724261	169724581
4	169752221	169752601
4	169753061	169753321
4	169769241	169769461
4	169798941	169799281
4	169799361	169799681
4	169800441	169800641
4	169802261	169803341
4	169930721	169932081
4	170001021	170001821
4	170019681	170020301
4	170131921	170132301
4	170146661	170146861
4	170191301	170192761
4	170193521	170193741
4	170208121	170208321
4	170214541	170214861
4	170215061	170215261
4	170533181	170533961
4	170534341	170534621
4	170541021	170542021
4	170580861	170581061
4	170581101	170581501
4	170678721	170679381
4	170679421	170679621
4	170947201	170947961
4	170948361	170948881
4	173495061	173495421
4	173585961	173586161
4	173679781	173680061
4	173680101	173680421
4	173701821	173702061
4	173707281	173707661
4	173708281	173708641
4	173924041	173924301
4	173946341	173946641
4	173995701	173995961
4	174009301	174009601
4	174089621	174091501
4	174173501	174173761
4	174240941	174241141
4	174254921	174256601
4	174290661	174291581
4	174291821	174293321
4	174336301	174336621
4	174337161	174338121
4	174338241	174338461
4	174339901	174340161
4	174411561	174411781
4	174415581	174415821
4	174419261	174419481
4	174422161	174422441
4	174427701	174427981
4	174459041	174459281
4	174469121	174469401
4	174830561	174830761
4	174832121	174832401
4	175204161	175205541
4	175344861	175345081
4	175348801	175349161
4	175441901	175442161
4	175443381	175443941
4	175512441	175512681
4	175512821	175513161
4	175514121	175514401
4	175535201	175535621
4	175537921	175538141
4	176867741	176867941
4	176923421	176923621
4	176934681	176934941
4	176986601	176987441
4	177011241	177011701
4	177045241	177045461
4	177109921	177110121
4	177116381	177117161
4	177240541	177241961
4	177902721	177903061
4	178171321	178171561
4	178180741	178180941
4	178222401	178222601
4	178229181	178229701
4	178230661	178231541
4	178362241	178362881
4	178362981	178363841
4	181709921	181710221
4	181715581	181715841
4	183727581	183728021
4	183730141	183730761
4	183784781	183784981
4	183838001	183838221
4	183838261	183839341
4	183846501	183846761
4	183859341	183859561
4	184019221	184020741
4	184104541	184104761
4	184183121	184183341
4	184183641	184183901
4	184313401	184313861
4	184317381	184317861
4	184319401	184319781
4	184319821	184320181
4	184328261	184328701
4	184364941	184366521
4	184393441	184393641
4	184424921	184426641
4	184426741	184427761
4	184543161	184543401
4	184579721	184581081
4	184643881	184644301
4	184826421	184826621
4	184909201	184909561
4	184910721	184911021
4	184949801	184950141
4	185018481	185018721
4	185089661	185089861
4	185151281	185151561
4	185185341	185185641
4	185189141	185189501
4	185189601	185189861
4	185214721	185215001
4	185235361	185235801
4	185251201	185251561
4	185252841	185253181
4	185254661	185254881
4	185260561	185260881
4	185265041	185265241
4	185266801	185267101
4	185267881	185268221
4	185268361	185269101
4	185276321	185276801
4	185313961	185314541
4	185339101	185339381
4	185370041	185370341
4	185374601	185374941
4	185393801	185395021
4	185395121	185395341
4	185395401	185396521
4	185400801	185401021
4	185425081	185425521
4	185427861	185428101
4	185431561	185431921
4	185435541	185436021
4	185458421	185459081
4	185459181	185459481
4	185538541	185538781
4	185569561	185571341
4	185585701	185585921
4	185605981	185606281
4	185654861	185655761
4	185660801	185661101
4	185667001	185667941
4	185668121	185668361
4	185669261	185669561
4	185671381	185671801
4	185672021	185672241
4	185672721	185673401
4	185683321	185683881
4	185714101	185714741
4	185733041	185733381
4	185734461	185735101
4	185740981	185741301
4	185746241	185748301
4	185754641	185754961
4	185769681	185770081
4	185770481	185770761
4	185772141	185772881
4	185775861	185776201
4	185777381	185777881
4	185781181	185781521
4	185810881	185811161
4	185816381	185816781
4	185817981	185818501
4	185886041	185886281
4	185926441	185926661
4	185961021	185961221
4	186124681	186125501
4	186130581	186130841
4	186131181	186131881
4	186317001	186318261
4	186346441	186347581
4	186392401	186392881
4	186651581	186651901
4	186655361	186655841
4	186657261	186657461
4	187111941	187113721
4	187123101	187123301
4	190487421	190487781
4	190488021	190488601
4	190552421	190553061
4	190579661	190579881
4	190579921	190580861
4	190592401	190592901
4	190626381	190626641
4	190714081	190714501
4	190861361	190862481
4	190863741	190863981
5	188741	188981
5	218121	218841
5	218881	219101
5	219241	219441
5	271201	272101
5	400021	400481
5	442941	443401
5	448281	448901
5	473021	473641
5	473701	474221
5	486221	486621
5	530101	530461
5	543921	544641
5	548341	548701
5	594341	594681
5	611841	612041
5	612101	612941
5	671781	671981
5	693421	693681
5	892601	893121
5	923621	923821
5	1103841	1104061
5	1104581	1105041
5	1105621	1105821
5	1105981	1106221
5	1108361	1108641
5	1108761	1109341
5	1111361	1111661
5	1112061	1112281
5	1134601	1134961
5	1138201	1138501
5	1345061	1345401
5	1380541	1380761
5	1385841	1386761
5	1470161	1470381
5	1475041	1475361
5	1477221	1477881
5	1478301	1478741
5	1479601	1480161
5	1480361	1480881
5	1481661	1481981
5	1489421	1489641
5	1490561	1490801
5	1494921	1495341
5	1495401	1495601
5	1498041	1498341
5	1502101	1502541
5	1503561	1504181
5	1523241	1523461
5	1523661	1524521
5	1564141	1564621
5	1641761	1641981
5	1645081	1645301
5	1799341	1799761
5	1799841	1800181
5	1801141	1801941
5	2038441	2039041
5	3818801	3819121
5	5422061	5423281
5	5494761	5495021
5	6378181	6378941
5	6632681	6634021
5	6645621	6645961
5	6712161	6714941
5	6765821	6766121
5	6766501	6767301
5	6828021	6828241
5	7250821	7251181
5	7251261	7251581
5	7756601	7756981
5	7802921	7803381
5	7816261	7816681
5	7868741	7869881
5	7878581	7879001
5	8457381	8458101
5	9437721	9438201
5	10249481	10250141
5	10250181	10251001
5	10267681	10268221
5	10284161	10284381
5	10307561	10307841
5	10333461	10334061
5	10335041	10335241
5	10352721	10353021
5	10353061	10354121
5	10421961	10422381
5	10441201	10442601
5	10442681	10443001
5	10449001	10449361
5	10451661	10451941
5	10456761	10457461
5	10489961	10490301
5	10505681	10505881
5	10526061	10526321
5	10537081	10537321
5	10564061	10564601
5	10565041	10565281
5	10607341	10607721
5	10607921	10608181
5	10621941	10622321
5	10626561	10626801
5	10627821	10628321
5	10632201	10633021
5	10635421	10636001
5	10705081	10705401
5	10705521	10705761
5	10732101	10732301
5	10733061	10733441
5	10746881	10747161
5	10760641	10762121
5	10762301	10763041
5	10800981	10801261
5	10863981	10864181
5	10876541	10876761
5	10913941	10914281
5	11234821	11235021
5	11300901	11301201
5	11302781	11303261
5	11322061	11322681
5	14011641	14012021
5	14142841	14144601
5	14144701	14145581
5	14174361	14174641
5	14202641	14202981
5	14204861	14205321
5	14208301	14208541
5	14250961	14251161
5	14264761	14265061
5	14331481	14331941
5	14342461	14342701
5	14343581	14343821
5	14351421	14351661
5	14352261	14352481
5	14362641	14362941
5	14463701	14464561
5	14489801	14490061
5	14490361	14490721
5	14491601	14492121
5	14492441	14492841
5	14545401	14545801
5	14546061	14546281
5	14547901	14548121
5	14552141	14552441
5	14573001	14573261
5	14575241	14575601
5	14581461	14581661
5	14581721	14582701
5	14587021	14587661
5	14588361	14588701
5	14595301	14595641
5	14598401	14598601
5	14663921	14665281
5	14665341	14665541
5	14672401	14672601
5	14676141	14676401
5	14676561	14676801
5	14701241	14701501
5	14723621	14724021
5	14724821	14725121
5	14758021	14758521
5	14809781	14810401
5	14871421	14873101
5	14926121	14926361
5	14937341	14937821
5	14993081	14993361
5	14997161	14997441
5	14998621	14999141
5	15003641	15003861
5	16455881	16456081
5	16456161	16456421
5	16465061	16466541
5	16616741	16617581
5	16625241	16625501
5	16627041	16627361
5	16629461	16630141
5	16935861	16936921
5	17118721	17119341
5	17190701	17190901
5	17216281	17216801
5	17216881	17217121
5	17217561	17218121
5	17218501	17218801
5	17234601	17234801
5	17255541	17256201
5	17302301	17302501
5	17302881	17303161
5	17317081	17317521
5	17382021	17382461
5	17413441	17413701
5	17436541	17437341
5	17443981	17444201
5	17735941	17736201
5	17748421	17748621
5	17910441	17910821
5	17928881	17929081
5	18159441	18159741
5	18295861	18296081
5	18307801	18308061
5	18311501	18311781
5	18697781	18698021
5	18698341	18698941
5	18745141	18745421
5	18746161	18746921
5	21459361	21459921
5	21807041	21807381
5	21808061	21808501
5	30725221	30725521
5	31120041	31120301
5	31131641	31132061
5	31133661	31133901
5	31531781	31532741
5	31533141	31533401
5	31566521	31566781
5	31639221	31639481
5	31939421	31939661
5	32028201	32028461
5	32042641	32043001
5	32173841	32174921
5	32176481	32176781
5	32193681	32194061
5	32207361	32207721
5	32230521	32230841
5	32232221	32232461
5	32232601	32233001
5	32234221	32234521
5	32312301	32313701
5	32390921	32391661
5	32443781	32445161
5	32446861	32447141
5	32509281	32509581
5	32522641	32523261
5	32531761	32532021
5	32540561	32540961
5	32581521	32581721
5	32582681	32583101
5	32585501	32586461
5	32613241	32613461
5	33242061	33242261
5	33299621	33300061
5	33300321	33300601
5	33436041	33436281
5	33440401	33441601
5	34007741	34008581
5	34188441	34188641
5	34190021	34190221
5	34205581	34205801
5	34244441	34244641
5	34244801	34245061
5	34498801	34499061
5	34499101	34499721
5	34500721	34500961
5	34838981	34839541
5	34915281	34916281
5	34929121	34930441
5	35194721	35195021
5	35195061	35195341
5	35230241	35230701
5	35313461	35313721
5	35319461	35319661
5	35319741	35320121
5	35394121	35394321
5	35476241	35476461
5	35484001	35484261
5	35518281	35518561
5	35617501	35618461
5	35698241	35698481
5	35856781	35857041
5	35925081	35925281
5	35926641	35926841
5	36151181	36152641
5	36241001	36242681
5	36265621	36265821
5	36373601	36374161
5	36404121	36404461
5	36606581	36606801
5	36606861	36607081
5	36655221	36655641
5	36657581	36658201
5	36685681	36685961
5	36689401	36689661
5	36690121	36690801
5	36692861	36693561
5	36701461	36701681
5	36724061	36724361
5	36724661	36725481
5	36729161	36729361
5	36739821	36740061
5	36744781	36745361
5	36839641	36839941
5	36870581	36870861
5	36875241	36875681
5	36875921	36876221
5	36876281	36877301
5	36877341	36877861
5	37249001	37249861
5	37371101	37371681
5	37379161	37379721
5	37391801	37392021
5	37672341	37672561
5	37721621	37721981
5	37722961	37723341
5	37738221	37738521
5	38441881	38442161
5	38453701	38454001
5	39073481	39075281
5	39077081	39077341
5	39080741	39081041
5	39177841	39178121
5	39178321	39178541
5	39203081	39203361
5	39217981	39218181
5	39219201	39219401
5	39219541	39219981
5	39224341	39224941
5	39256601	39257021
5	39263141	39263441
5	39270301	39270581
5	39270641	39270841
5	39272621	39272961
5	39273521	39273721
5	39283501	39283721
5	39399181	39399981
5	39411241	39411461
5	39424861	39425541
5	39461141	39461441
5	39466941	39467301
5	39503361	39503581
5	39525961	39526181
5	39526941	39527321
5	39555981	39556261
5	39713741	39713961
5	39946501	39946741
5	40017321	40017561
5	40025781	40026021
5	40258521	40258721
5	40356421	40356721
5	40365861	40366081
5	40385081	40385481
5	40388461	40388721
5	40391721	40392121
5	40402161	40402361
5	40404821	40405061
5	40406941	40407441
5	40409801	40410021
5	40410261	40410841
5	40411081	40411321
5	40428261	40428521
5	40429961	40430221
5	40436701	40436921
5	40437561	40438301
5	40485441	40485761
5	40486501	40486801
5	40487141	40487361
5	40615661	40616281
5	40616981	40617261
5	40628581	40628881
5	40672521	40672861
5	40679141	40680321
5	40681081	40681341
5	40681561	40682001
5	40688301	40688561
5	40689581	40689881
5	40755161	40755401
5	40755541	40756301
5	40797721	40798981
5	40834861	40835921
5	40841381	40841761
5	41869821	41871001
5	41903841	41904781
5	41924761	41925921
5	42591061	42591501
5	42593821	42594081
5	42720861	42721161
5	42757461	42757681
5	42909081	42909281
5	42923901	42924101
5	42949401	42949761
5	42949821	42950161
5	42950581	42951721
5	42951761	42952521
5	42991881	42993741
5	42993781	42994121
5	42994601	42995321
5	43007541	43008601
5	43008701	43008981
5	43009201	43009821
5	43017401	43017801
5	43017961	43018681
5	43019661	43020001
5	43020121	43020441
5	43039541	43039981
5	43040021	43040241
5	43040421	43040761
5	43040821	43041221
5	43041601	43043661
5	43064621	43065341
5	43065961	43066881
5	43066941	43067381
5	43105521	43106121
5	43120801	43122321
5	43122381	43122581
5	43192241	43192661
5	43192801	43193081
5	43193761	43194241
5	43215281	43215481
5	43312901	43314021
5	43339041	43339361
5	43389761	43390181
5	43397141	43397421
5	43483401	43484821
5	43514901	43515561
5	43556401	43557521
5	43602981	43603701
5	43603921	43604321
5	43631481	43631701
5	44808641	44809821
5	44809881	44810081
5	49736481	49737361
5	49741161	49741441
5	49797381	49797741
5	49930721	49930981
5	49943641	49943881
5	49949861	49950121
5	49962261	49962701
5	49963261	49963521
5	49963561	49964021
5	49989941	49990161
5	50007181	50007441
5	50013481	50013881
5	50149041	50149381
5	50170501	50170821
5	52080641	52080861
5	52083601	52084141
5	52095261	52096841
5	52105821	52106041
5	52106901	52107241
5	52211301	52211521
5	52244241	52244661
5	52304641	52304861
5	52319861	52320141
5	52405281	52405961
5	52777741	52778061
5	52856361	52856961
5	53309341	53309701
5	53376721	53377001
5	53455021	53455321
5	53597981	53598341
5	53599981	53600201
5	53606101	53606941
5	53609201	53609481
5	53812901	53813241
5	53813301	53814441
5	53816261	53816701
5	53886561	53886961
5	53904341	53904781
5	53906101	53906361
5	53906401	53906741
5	53911921	53912241
5	53915981	53916541
5	53942081	53942401
5	53942481	53942961
5	53966941	53967561
5	53969481	53970101
5	54033981	54034221
5	54040181	54040501
5	54048961	54049221
5	54056361	54056641
5	54068461	54068881
5	54081981	54082581
5	54128781	54129061
5	54132921	54133121
5	54179801	54180001
5	54197241	54197521
5	54442461	54442661
5	54467961	54468161
5	54468981	54469561
5	54469601	54469801
5	54472281	54472621
5	54518061	54518261
5	54528881	54529141
5	54529441	54529681
5	54599181	54599461
5	54603021	54603961
5	54830001	54831101
5	55007761	55008641
5	55152381	55152701
5	55156181	55156501
5	55160701	55160961
5	55161061	55161261
5	55164681	55165021
5	55198921	55199681
5	55290401	55291441
5	55322741	55323101
5	55367081	55367301
5	55450941	55451221
5	55451781	55452281
5	55452461	55452761
5	55455181	55455801
5	55461661	55461921
5	55463921	55464341
5	55470941	55471181
5	55471321	55471561
5	55479341	55479681
5	55486401	55486681
5	55497041	55497241
5	55555061	55555341
5	55566421	55566861
5	55708781	55709181
5	55709941	55710201
5	55711061	55711661
5	55737301	55737601
5	55760801	55761081
5	55761141	55761461
5	55778301	55778601
5	55825921	55826181
5	55840881	55841181
5	55861581	55861841
5	55881301	55881601
5	55884441	55884681
5	55884721	55885221
5	55903981	55904361
5	55936641	55936861
5	55965501	55966241
5	55967401	55967761
5	55969041	55969381
5	55970341	55970581
5	55981381	55981621
5	56021601	56021861
5	56032981	56033221
5	56059541	56059841
5	56109261	56109481
5	56110281	56110641
5	56110681	56112321
5	56112361	56112921
5	56204941	56206441
5	56247581	56247801
5	56247841	56248441
5	56282241	56282441
5	56326061	56326321
5	56468961	56470221
5	56470321	56470541
5	56516861	56517061
5	56594101	56594321
5	57507341	57507561
5	57531121	57531581
5	57534661	57534921
5	57590641	57591141
5	57755061	57757061
5	57762801	57763081
5	57782141	57782501
5	57787061	57787341
5	57802161	57802381
5	57840081	57840421
5	57841821	57842101
5	57878441	57879261
5	58055741	58055941
5	58071621	58071921
5	58182541	58182741
5	58332181	58332481
5	58334481	58335921
5	58336001	58336441
5	58423221	58423881
5	58484361	58484561
5	58894461	58894661
5	59055801	59056061
5	59056561	59056921
5	59056981	59057221
5	59082401	59082601
5	59095981	59096181
5	59109561	59109781
5	59189641	59190121
5	59492221	59492521
5	59498761	59499001
5	59502901	59503261
5	59528321	59528601
5	59544741	59545181
5	59553761	59554061
5	59555621	59555841
5	59834961	59835441
5	59837901	59838141
5	59948021	59948541
5	59984181	59984381
5	59995321	59996161
5	59996201	59996561
5	60239341	60239881
5	60240621	60241741
5	60457841	60458501
5	60571601	60572241
5	60585781	60586021
5	60602621	60602861
5	60609981	60610201
5	60615221	60615581
5	60616761	60617061
5	60623961	60624501
5	60626301	60629901
5	60638081	60638421
5	60642961	60643161
5	60704381	60704901
5	60921561	60921861
5	60922801	60923001
5	61601521	61602841
5	61699181	61700021
5	61700121	61700321
5	61708261	61709061
5	61817221	61817461
5	61834401	61834801
5	61843821	61844081
5	61844161	61844421
5	61874461	61874721
5	61936281	61936681
5	61985841	61986161
5	62026901	62027161
5	62028421	62029001
5	62074221	62074661
5	64064181	64065061
5	64071201	64071461
5	64080341	64080541
5	64331061	64332021
5	64337441	64337701
5	64398801	64399021
5	64777681	64777981
5	64858701	64859521
5	64919781	64921121
5	64972001	64972281
5	65017241	65017781
5	65017821	65018381
5	65018621	65018981
5	65027801	65028261
5	65030841	65031121
5	65086221	65086521
5	65141161	65141521
5	65220721	65222601
5	65439561	65440881
5	65575701	65576161
5	65647661	65648001
5	65850101	65850361
5	65892041	65892301
5	66014341	66014881
5	66124481	66124701
5	66124761	66125161
5	66136341	66136861
5	66146561	66146821
5	66150321	66150581
5	66171221	66171421
5	66176301	66176501
5	66288461	66288681
5	66300341	66300561
5	66324301	66324561
5	66329141	66329361
5	66461681	66462761
5	66466681	66466941
5	66473881	66474181
5	66477481	66477841
5	66478301	66478581
5	66483201	66483521
5	66488961	66489261
5	66490041	66490341
5	66498701	66499081
5	66502821	66503081
5	66505081	66505281
5	66511521	66512141
5	66517401	66517621
5	66594941	66595261
5	66838421	66838621
5	67294581	67295141
5	67298741	67298961
5	67303361	67303581
5	67337261	67337501
5	67337901	67338361
5	67342281	67342661
5	67344401	67344621
5	67492761	67493101
5	67510741	67512621
5	67521041	67521281
5	67535341	67535801
5	67536081	67536401
5	67583861	67584441
5	67627001	67627421
5	67627641	67627901
5	67643441	67643721
5	67665301	67665641
5	67668041	67668341
5	67720981	67721301
5	67729761	67730681
5	67731341	67731781
5	67815061	67815341
5	68338721	68338981
5	68389501	68390621
5	68401881	68402401
5	68448641	68448861
5	68462461	68463301
5	68484941	68485701
5	68513401	68514301
5	68530281	68531161
5	68628381	68628781
5	68630621	68630921
5	68665001	68665981
5	68710721	68710961
5	68789341	68789661
5	68855941	68856181
5	69697261	69697461
5	70751281	70752241
5	70882661	70883721
5	71603761	71604561
5	71615681	71616561
5	71662241	71662461
5	71668861	71669161
5	71676541	71676941
5	71682501	71682761
5	71763841	71764181
5	71768561	71768941
5	71799961	71800261
5	71804121	71804381
5	71813821	71814121
5	71852721	71852961
5	71894401	71894901
5	71896161	71896441
5	72108401	72108801
5	72111861	72113281
5	72114861	72115081
5	72138721	72139001
5	72143781	72144901
5	72247961	72248261
5	72251181	72252741
5	72497801	72498001
5	72511921	72512141
5	72743321	72743841
5	72744521	72744761
5	72747201	72747421
5	72793861	72794761
5	72815581	72815821
5	72860941	72861901
5	73092281	73092561
5	73155461	73155961
5	73157521	73157781
5	73445281	73445581
5	73535001	73535421
5	73553621	73553861
5	73571421	73571861
5	73590281	73590561
5	73728201	73728421
5	73729301	73729681
5	73730441	73730701
5	73748721	73749161
5	73834041	73834541
5	73909101	73909501
5	73927401	73927801
5	73935621	73937441
5	73937841	73938101
5	73939101	73939441
5	73944681	73944901
5	73980721	73982361
5	74062201	74063401
5	74162101	74162341
5	74348841	74349901
5	74532221	74533161
5	74615041	74615341
5	74615501	74615841
5	74615981	74616541
5	74616601	74617121
5	74632061	74633581
5	74806321	74806861
5	74806921	74808181
5	74819841	74820141
5	74854781	74855041
5	74862541	74863021
5	74863601	74863881
5	74956421	74956861
5	74964981	74965461
5	75006601	75006821
5	75012621	75013621
5	75476641	75477481
5	75552141	75552381
5	75588501	75589061
5	75590501	75590761
5	75601221	75601421
5	75637841	75638101
5	75663801	75664201
5	75697681	75698101
5	75698241	75699601
5	75699681	75699921
5	75700061	75700261
5	75702661	75702941
5	75704181	75704501
5	75764521	75764741
5	75764841	75765381
5	75775721	75775941
5	75838781	75839161
5	75843141	75843801
5	75878041	75878401
5	75904701	75904981
5	75934441	75934681
5	76011421	76012201
5	76034881	76035121
5	76070441	76070661
5	76074741	76075021
5	76115381	76116081
5	76145721	76145921
5	76151781	76152141
5	76171221	76171441
5	76326001	76326821
5	76362021	76362381
5	76372841	76373741
5	76382721	76382941
5	76382981	76383401
5	76383561	76384001
5	76440441	76440661
5	76506301	76506821
5	76528741	76529241
5	76787621	76788741
5	76925961	76926621
5	76941361	76941581
5	77071441	77072441
5	77094361	77094581
5	77140401	77140661
5	77160761	77161481
5	77173841	77174061
5	77178481	77178881
5	77231921	77232121
5	77232941	77233161
5	77517801	77518141
5	77564201	77564421
5	77583741	77583961
5	77590161	77591061
5	77655641	77657181
5	77657241	77657701
5	77779601	77779961
5	77805401	77805621
5	77805741	77806481
5	77807161	77807841
5	77822001	77822221
5	77822881	77823221
5	77825261	77825781
5	77830241	77830481
5	77833721	77833941
5	77836121	77836481
5	77844861	77845281
5	77882181	77882401
5	77943921	77945101
5	77995521	77995981
5	78056221	78056601
5	78083641	78083921
5	78275821	78276021
5	78280341	78281421
5	78281481	78281841
5	78402881	78403241
5	78531501	78532561
5	78532681	78532981
5	78533021	78533281
5	78809661	78810721
5	78907881	78908681
5	78915781	78915981
5	78993681	78993901
5	78998481	78998821
5	79286801	79287141
5	79387601	79387821
5	79418401	79418761
5	79421201	79421541
5	79421681	79422301
5	79422801	79423421
5	79431701	79431941
5	79432001	79432261
5	79436981	79437441
5	79441061	79441301
5	79441841	79442401
5	79482541	79482781
5	79509361	79509561
5	79542941	79543601
5	79551101	79552521
5	79553341	79553721
5	79560141	79560461
5	79695301	79695821
5	79696221	79696481
5	79703101	79704521
5	79777201	79777401
5	79783621	79784181
5	79784241	79784461
5	79798721	79798941
5	79799481	79799861
5	79904621	79904941
5	79916101	79916381
5	79950101	79951061
5	79968061	79968261
5	80595441	80595701
5	80597021	80597921
5	80659381	80659581
5	80802741	80803101
5	80812001	80812281
5	80821561	80821921
5	81046081	81046561
5	81046661	81048041
5	81074941	81075161
5	81134461	81134681
5	81147321	81147981
5	81189861	81190101
5	81191161	81191481
5	81194261	81194601
5	81267461	81268441
5	81339741	81340181
5	81396581	81396821
5	81461741	81462021
5	81469961	81470321
5	81573701	81574741
5	81653121	81653481
5	81841941	81842181
5	81937281	81937501
5	82307821	82308161
5	82372721	82373721
5	82602341	82602981
5	82608281	82608901
5	82616821	82617281
5	82636401	82636661
5	82664041	82665261
5	82673001	82673281
5	82674821	82675081
5	82697001	82697461
5	82702801	82703061
5	82706221	82706461
5	82766941	82767761
5	82768901	82770661
5	82801381	82801941
5	82803801	82804081
5	82806841	82807401
5	82823081	82823401
5	82823841	82824421
5	82825401	82825661
5	82833001	82833281
5	82834661	82835201
5	82835781	82836021
5	82838561	82838921
5	82882801	82883221
5	82958501	82958701
5	83046661	83046901
5	84086801	84087301
5	84090541	84090741
5	85913461	85914141
5	85919701	85919961
5	86176701	86176941
5	86267081	86267581
5	86275501	86276301
5	86308961	86309161
5	86311761	86312081
5	86315781	86316241
5	86377381	86377641
5	86417161	86417441
5	86447441	86447741
5	86538981	86539301
5	86539401	86539641
5	86563261	86564621
5	86596641	86596921
5	86695601	86695861
5	86707781	86709181
5	86720781	86721041
5	87077061	87077261
5	87437161	87437501
5	87564281	87564981
5	87971581	87971801
5	87976281	87976561
5	87986861	87987061
5	88025261	88025701
5	88027961	88028381
5	88057161	88057401
5	88057481	88057681
5	88080861	88081181
5	88122801	88123401
5	88124941	88125261
5	88129241	88129441
5	88177541	88177781
5	88178901	88179381
5	88179421	88180241
5	88241161	88241381
5	88416541	88417001
5	88564421	88564661
5	88589461	88590181
5	88598441	88598681
5	88598821	88599321
5	88692301	88692841
5	88692961	88693261
5	88714421	88714821
5	88716861	88717161
5	88753881	88754101
5	89263641	89263961
5	89311341	89311761
5	89316901	89317361
5	89427541	89427881
5	89430801	89431041
5	89705041	89706221
5	89769521	89770861
5	89825061	89826141
5	89986221	89986461
5	89992021	89992301
5	90348901	90349121
5	90397661	90397941
5	90442801	90443041
5	90458201	90459101
5	90466081	90466441
5	90478501	90478941
5	90485661	90486101
5	90508201	90508401
5	90514961	90515281
5	90527021	90527321
5	90575741	90576781
5	90579721	90579961
5	90597381	90597681
5	90607161	90608261
5	90609961	90610541
5	90650761	90651061
5	90675741	90677081
5	90677541	90677961
5	90678661	90678941
5	90679001	90679681
5	90765421	90766001
5	92915941	92916141
5	92917161	92917361
5	92919941	92920321
5	92932941	92933241
5	92956261	92956881
5	92958021	92958281
5	93446881	93447741
5	93581461	93581761
5	93712361	93712741
5	93758541	93758761
5	93768241	93768521
5	93769061	93769681
5	93879841	93880281
5	93881701	93881981
5	93931081	93931421
5	93938261	93938561
5	93953701	93954901
5	94129161	94129361
5	94281461	94281661
5	94359101	94359301
5	94363081	94363441
5	94384421	94384621
5	94405661	94405921
5	94417201	94417741
5	94417841	94418061
5	94423641	94423861
5	94597121	94597741
5	94609681	94610061
5	94619521	94620141
5	94620201	94620801
5	94890181	94891261
5	94956081	94957221
5	94967781	94968141
5	94982241	94983101
5	95066541	95067541
5	95073821	95074181
5	95095981	95096541
5	95115401	95115641
5	95116801	95117041
5	95144281	95144881
5	95153741	95154521
5	95158361	95158981
5	95159521	95160161
5	95163061	95163321
5	95170241	95170941
5	95177641	95177881
5	95178661	95179241
5	95182761	95183001
5	95194441	95195001
5	95197041	95197541
5	95199081	95199421
5	95205281	95205501
5	95205741	95206241
5	95237461	95237681
5	95251741	95251981
5	95255441	95255641
5	95259721	95260141
5	95260501	95260741
5	95296601	95298201
5	95482301	95482741
5	95487541	95487841
5	95536361	95536601
5	95595061	95595481
5	95633601	95634021
5	95636781	95637041
5	95672181	95672401
5	95672801	95673081
5	95680561	95680761
5	95949821	95950101
5	95969561	95969801
5	95983861	95984081
5	95985461	95985901
5	95986841	95987141
5	95991281	95991501
5	95992841	95993141
5	95997201	95997441
5	95997481	95999181
5	96016901	96017121
5	96028301	96028521
5	96036941	96037141
5	96038241	96038721
5	96038841	96039121
5	96050681	96050881
5	96079121	96079341
5	96126741	96127081
5	96142941	96144301
5	96204661	96204881
5	96216081	96216801
5	96232201	96232401
5	96232581	96232881
5	96270081	96270281
5	96270341	96272061
5	96272121	96272321
5	96272441	96272681
5	96345201	96345441
5	96384921	96385161
5	96414701	96415021
5	96421441	96421841
5	96425281	96425541
5	96518721	96519681
5	96869881	96870321
5	96883761	96883981
5	98109021	98109381
5	98109421	98110201
5	98263561	98265641
5	98269101	98269661
5	98277241	98277561
5	98325421	98325781
5	98362701	98363361
5	98368261	98368461
5	98397421	98397621
5	98651181	98651461
5	98651581	98651881
5	99649421	99649681
5	99805541	99805741
5	99870661	99871781
5	100002801	100003421
5	100042381	100042841
5	100082461	100082741
5	100111921	100112141
5	100113401	100113781
5	100115641	100116381
5	100161861	100162181
5	100163321	100163601
5	100163841	100164141
5	100176181	100176441
5	100188621	100189041
5	100213041	100213301
5	100226461	100226681
5	100234601	100235041
5	100236281	100237381
5	100237481	100238121
5	100238161	100238441
5	100238761	100239521
5	100239881	100240181
5	100240321	100240521
5	100286741	100286961
5	101279561	101279841
5	101546781	101547201
5	101612881	101613301
5	101619121	101619421
5	101622141	101622521
5	101630681	101630881
5	101631621	101632701
5	101859301	101859581
5	101867181	101867601
5	102090441	102091101
5	102091401	102091621
5	102091661	102091981
5	102138481	102138701
5	102201401	102201941
5	102455341	102456561
5	102475061	102475281
5	102560221	102560601
5	102594001	102595521
5	102729161	102729421
5	102898121	102898341
5	106230681	106231001
5	106695341	106695581
5	106697621	106698101
5	106699521	106699761
5	106701321	106701781
5	106723961	106724161
5	106724801	106725181
5	106725401	106725861
5	106805141	106805521
5	106810501	106810801
5	106822201	106822521
5	106822921	106823181
5	106907781	106908041
5	107009441	107009641
5	107716441	107716761
5	107716801	107718721
5	107972881	107973161
5	107978061	107978281
5	108017101	108017321
5	108063021	108064481
5	108066361	108066681
5	108083761	108085281
5	108137541	108137781
5	108194721	108195001
5	108744721	108746581
5	108804441	108804841
5	108954641	108954941
5	108990181	108990721
5	108992521	108992961
5	109024381	109026561
5	109026641	109027001
5	109027821	109028061
5	109078781	109078981
5	109297421	109297821
5	109336321	109336981
5	110062241	110062861
5	110074281	110075301
5	110408881	110409141
5	110427821	110428561
5	110452321	110452561
5	110847641	110848981
5	110865881	110866381
5	110886141	110886581
5	110918821	110919021
5	111092981	111094101
5	111112721	111112941
5	111264321	111264541
5	111265721	111265961
5	111266141	111266521
5	111266841	111267201
5	111445321	111445681
5	111482701	111482921
5	111496181	111496901
5	111525121	111525381
5	111544321	111544761
5	111859621	111859841
5	111869241	111869501
5	112042761	112044161
5	112072821	112073101
5	112073221	112073661
5	112184041	112184241
5	112196621	112197361
5	112249081	112249281
5	112256781	112258461
5	112258501	112258781
5	112258861	112259621
5	112265641	112266021
5	112299421	112300001
5	112305201	112305421
5	112311941	112313041
5	112383561	112383781
5	112383821	112384021
5	112630541	112630741
5	112824081	112824281
5	112825061	112825461
5	112849081	112850041
5	112860621	112860981
5	114504801	114506401
5	114515661	114516161
5	114544941	114545401
5	114597781	114597981
5	114598061	114598721
5	114607461	114607661
5	114610301	114610601
5	114631741	114632461
5	114796221	114796441
5	114820101	114820621
5	114879581	114880821
5	114887001	114887481
5	114935261	114935561
5	114937521	114938341
5	114939461	114939701
5	114961221	114962381
5	114970061	114970261
5	114970421	114970681
5	115166921	115167141
5	115176941	115178381
5	115367761	115368141
5	115412221	115412521
5	115420561	115421201
5	115790221	115790441
5	115910421	115910661
5	117194921	117195201
5	117199321	117199621
5	117224441	117224721
5	118323561	118324561
5	118352121	118352341
5	118368441	118368721
5	118399481	118399681
5	118406081	118407581
5	118603621	118605161
5	118606801	118607001
5	118609221	118609581
5	118611261	118611461
5	118626001	118626281
5	118644541	118644921
5	118677361	118677821
5	118679401	118679801
5	118682101	118682341
5	118691401	118691761
5	118747521	118747741
5	118747801	118748041
5	118749841	118750141
5	118761821	118762081
5	118771261	118771541
5	118774861	118775061
5	118788021	118788641
5	118987261	118987501
5	118990761	118991121
5	119373241	119373441
5	119428921	119429201
5	119474841	119475041
5	119488181	119488521
5	119491641	119491861
5	119593801	119594201
5	119723801	119724401
5	119793661	119794261
5	119798781	119799361
5	119799861	119800141
5	119800561	119801161
5	121297361	121298121
5	121315341	121315641
5	122032601	122032821
5	122032881	122033281
5	122092021	122092321
5	122106281	122106501
5	122109421	122109701
5	122110261	122111801
5	122180601	122181801
5	122185661	122185881
5	122758561	122759401
5	122761221	122761461
5	122765701	122766021
5	122769401	122769641
5	122774681	122774921
5	122791401	122791621
5	122847421	122848741
5	123393041	123393341
5	123919461	123919801
5	123964781	123965101
5	123985221	123985761
5	123987441	123987961
5	123994921	123995321
5	124084021	124084281
5	124084481	124084721
5	124194381	124194661
5	124194721	124195001
5	124238001	124238381
5	124248381	124248601
5	124392301	124392581
5	125691681	125691881
5	125758641	125759381
5	125874921	125875121
5	125930561	125931021
5	125936441	125937161
5	126015321	126015541
5	126030881	126031081
5	126048841	126049081
5	126050701	126051021
5	126083781	126084161
5	126090361	126090581
5	126094261	126094481
5	126097741	126098521
5	126112101	126113721
5	126113821	126114481
5	126144161	126144361
5	126144441	126144681
5	126145661	126145981
5	126147181	126147881
5	126181421	126181681
5	126308281	126308481
5	126365521	126367101
5	126409081	126409281
5	126564861	126565601
5	126852941	126854101
5	127418461	127420261
5	127676781	127677081
5	127872941	127874701
5	127874961	127875161
5	128241301	128241501
5	128263381	128263701
5	128429861	128431181
5	129103621	129103861
5	129240021	129240261
5	130097821	130098021
5	130100561	130101361
5	130420241	130420441
5	130440161	130440501
5	130445741	130445961
5	130500081	130501181
5	130506281	130507101
5	130542581	130542781
5	130545041	130545721
5	130548181	130548461
5	130560201	130560661
5	130578501	130578821
5	130588201	130588921
5	130592661	130592941
5	130593001	130593281
5	130599201	130600141
5	130608141	130608361
5	130693581	130694161
5	130715381	130715741
5	130718001	130718381
5	130824281	130824481
5	130832081	130832301
5	130845561	130845781
5	130861521	130861781
5	130872041	130872521
5	130873801	130874321
5	130970321	130971721
5	131083061	131083261
5	131083401	131083681
5	131130341	131130641
5	131132021	131133421
5	131279681	131279981
5	131280441	131280701
5	131343581	131343821
5	131347341	131347541
5	131379941	131380241
5	131385881	131386141
5	131400461	131400681
5	131439041	131439841
5	131563121	131563341
5	131563441	131563801
5	131608561	131608761
5	131628881	131631421
5	131631461	131631661
5	131633961	131634481
5	131637661	131637901
5	131690081	131690701
5	131700041	131700621
5	131705121	131705981
5	131707941	131708201
5	131721081	131721361
5	131722301	131722561
5	131723361	131723761
5	131746121	131747001
5	131755381	131755621
5	131758421	131758781
5	131761361	131761741
5	131762061	131762821
5	131763441	131763961
5	131773141	131773781
5	131775241	131775541
5	131791921	131792561
5	131792801	131793681
5	131795741	131796221
5	131802101	131802921
5	131803361	131803681
5	131808701	131808941
5	131811781	131812041
5	131812201	131812401
5	131813241	131813441
5	131813521	131813821
5	131814321	131814821
5	131821521	131821741
5	131823721	131823941
5	131825621	131827401
5	131827721	131827921
5	131831121	131832881
5	131836781	131837141
5	131892461	131893021
5	132072741	132073481
5	132112861	132113101
5	132118001	132118201
5	132155841	132156141
5	132165481	132166721
5	132177001	132177481
5	132201821	132202781
5	132219041	132219301
5	132241761	132241961
5	132298761	132300041
5	132315261	132315601
5	132361701	132362401
5	132387081	132388661
5	132444221	132444501
5	132576281	132576501
5	132759541	132759781
5	132793281	132793501
5	132822821	132823181
5	133268341	133268741
5	133303981	133304681
5	133339681	133341161
5	133375241	133375541
5	133437761	133437981
5	133449741	133450541
5	133476241	133476481
5	133481601	133481821
5	133511921	133513081
5	133519901	133520221
5	133560961	133562521
5	133585361	133586001
5	133625281	133625541
5	133702441	133703081
5	133706421	133707561
5	133707601	133708001
5	133747161	133748001
5	133772261	133772961
5	133801501	133801821
5	133801861	133802721
5	133839101	133839481
5	133859981	133860181
5	133860901	133861541
5	133861721	133862361
5	133862941	133863541
5	133879501	133879941
5	133890341	133890801
5	133891301	133891561
5	133891621	133892061
5	133903801	133904001
5	133922541	133922841
5	133922981	133923201
5	133968181	133968861
5	133983481	133984681
5	134071941	134072161
5	134073501	134073721
5	134073761	134074541
5	134074881	134075081
5	134094021	134094821
5	134149581	134149821
5	134181181	134182301
5	134209661	134210561
5	134210621	134210841
5	134237921	134238141
5	134240161	134241361
5	134241401	134241681
5	134259761	134259981
5	134260121	134260381
5	134262641	134262841
5	134451861	134452181
5	134468001	134468261
5	134470001	134470241
5	134470501	134470701
5	134471561	134471841
5	134475521	134475881
5	134476401	134476961
5	134527041	134527341
5	134550901	134551321
5	134566341	134566601
5	134581501	134582021
5	134582641	134582881
5	134713101	134713321
5	134721741	134722201
5	134722681	134723381
5	134727641	134728441
5	134728881	134729381
5	134731681	134731881
5	134734181	134735461
5	134759221	134759521
5	134769361	134769681
5	134769741	134770181
5	134773081	134773501
5	134780061	134780281
5	134781341	134781541
5	134791801	134792521
5	134793241	134793461
5	134798041	134798241
5	134801881	134802121
5	134817141	134817421
5	134829181	134829521
5	134896561	134896781
5	134914561	134914921
5	135223141	135223361
5	135313121	135313581
5	135334841	135335481
5	135336541	135336981
5	135337121	135337641
5	135347781	135348041
5	135348141	135348401
5	135356081	135356541
5	135360021	135360221
5	135364341	135365221
5	135387461	135387681
5	135416201	135416741
5	135468241	135469261
5	136834941	136835201
5	136899281	136899901
5	136900041	136900301
5	136917741	136918281
5	136949241	136949641
5	136958441	136959001
5	137001941	137002201
5	137071301	137071561
5	137088661	137089181
5	137089341	137091041
5	137193961	137194241
5	137224941	137225301
5	137330761	137331061
5	137367841	137369221
5	137371681	137372021
5	137514141	137514881
5	137515961	137516241
5	137548901	137549461
5	137558521	137558741
5	137667421	137668061
5	137673061	137674321
5	137675241	137675661
5	137688041	137689381
5	137690721	137690941
5	137704741	137705761
5	137774641	137774961
5	137785701	137786001
5	137795081	137795341
5	137799521	137801761
5	137803801	137804041
5	137822781	137823021
5	137827521	137828181
5	137839541	137839741
5	137843301	137843521
5	137878141	137879701
5	137910661	137911961
5	137915041	137915281
5	137968721	137969101
5	137998661	137998981
5	138060141	138060501
5	138088701	138089821
5	138289021	138289341
5	138411101	138411601
5	138485521	138485841
5	138533761	138534301
5	138582021	138582381
5	138598361	138598641
5	138609181	138610141
5	138629021	138629941
5	138630101	138630481
5	138677061	138678221
5	138728121	138729201
5	138739381	138740161
5	138774721	138775041
5	138775101	138775421
5	138848001	138848541
5	138855041	138855341
5	138861281	138862261
5	138862321	138862541
5	138867901	138868221
5	138875701	138875941
5	138893161	138893421
5	138897501	138898121
5	138922941	138923261
5	138940361	138941721
5	138969701	138969921
5	139012921	139013161
5	139015361	139015621
5	139017061	139017501
5	139017881	139018141
5	139026601	139026841
5	139027701	139028181
5	139028261	139028481
5	139028981	139029201
5	139040441	139041441
5	139043681	139044581
5	139047441	139048261
5	139091481	139091701
5	139125801	139126061
5	139145101	139145581
5	139154761	139155381
5	139167101	139167821
5	139227481	139228041
5	139326161	139326361
5	139348401	139348681
5	139422821	139423041
5	139486861	139487881
5	139493261	139494781
5	139511501	139512001
5	139525381	139525901
5	139536741	139537021
5	139554341	139555501
5	139615381	139615701
5	139624121	139624401
5	139624921	139625201
5	139631041	139631581
5	139633601	139633941
5	139641041	139641781
5	139652921	139653521
5	139664341	139664661
5	139682621	139682841
5	139699461	139699801
5	139701241	139701821
5	139704141	139704641
5	139721681	139722301
5	139722341	139722781
5	139725581	139726561
5	139736841	139737101
5	139737281	139737521
5	139742841	139743101
5	139780221	139782301
5	139926441	139926661
5	139927001	139928121
5	139928921	139929181
5	139934081	139934321
5	139936721	139937421
5	139943681	139944681
5	139971401	139971901
5	139975001	139975461
5	139975961	139976161
5	139981881	139982121
5	139982501	139982821
5	139986661	139987061
5	139988761	139989161
5	139991501	139992181
5	140010601	140011001
5	140011961	140013141
5	140014581	140014881
5	140018581	140019521
5	140026741	140027601
5	140043721	140044741
5	140070621	140071541
5	140079761	140080141
5	140090221	140091141
5	140105481	140105861
5	140699781	140700041
5	140700081	140700541
5	140705661	140705861
5	140797081	140797301
5	140800481	140800681
5	140855381	140855721
5	140891981	140892921
5	140893361	140893841
5	140899581	140899841
5	140899881	140900081
5	140900801	140901081
5	140904361	140904661
5	140943721	140944061
5	140950321	140950521
5	140961681	140961901
5	140969841	140970141
5	140971681	140971901
5	140981741	140981961
5	140983661	140984321
5	140985081	140985581
5	140997961	140998961
5	141002661	141003101
5	141003141	141003341
5	141015921	141017181
5	141017401	141017981
5	141030861	141031201
5	141044641	141044901
5	141061301	141061661
5	141061741	141062341
5	141062541	141062981
5	141071641	141071981
5	141229201	141229721
5	141258781	141259341
5	141282821	141283141
5	141293861	141294221
5	141302821	141303841
5	141320621	141320861
5	141320981	141321241
5	141325421	141325621
5	141333841	141334101
5	141338181	141338661
5	141340201	141340661
5	141348241	141349201
5	141349961	141350181
5	141392421	141392801
5	141395441	141395741
5	141404401	141404841
5	141433021	141433381
5	141488001	141488861
5	141603221	141603581
5	141736321	141737081
5	141768301	141768561
5	141799121	141799381
5	142078741	142079061
5	142092721	142093261
5	142105661	142105921
5	142116861	142117141
5	142128921	142129221
5	142137981	142138461
5	142147601	142147821
5	142149241	142151081
5	142157501	142157721
5	142174861	142175201
5	142177761	142178501
5	142179321	142179621
5	142179721	142179961
5	142182941	142183621
5	142186941	142187481
5	142191501	142191721
5	142191801	142192041
5	142201561	142202021
5	142206501	142206901
5	142216861	142217361
5	142226061	142226261
5	142260161	142260421
5	142260541	142261061
5	142282181	142282421
5	142298861	142299141
5	142304241	142304521
5	142315261	142315641
5	142330441	142330741
5	142356441	142356801
5	142357101	142357601
5	142363641	142363881
5	142373901	142374101
5	142381621	142381881
5	142381961	142382961
5	142384161	142384421
5	142388401	142389121
5	142431101	142431481
5	142444361	142444561
5	142444821	142445101
5	142497481	142498101
5	142498781	142499101
5	142541481	142541781
5	142555681	142555921
5	142601841	142602461
5	142641321	142641721
5	142641981	142642321
5	142730561	142730801
5	142735381	142735601
5	142782081	142782301
5	142782441	142785301
5	142814261	142815161
5	142933721	142934161
5	142937101	142937321
5	142943841	142944301
5	142981421	142981621
5	142983881	142984201
5	142984941	142985261
5	142985341	142985581
5	143176401	143176681
5	143549901	143550601
5	143567421	143567641
5	143569401	143569921
5	143571641	143571901
5	145061261	145061461
5	145068741	145069201
5	145214581	145215381
5	145361461	145361681
5	145363701	145364061
5	145386041	145386361
5	145386901	145387161
5	145561781	145562781
5	145582601	145583521
5	145692641	145692881
5	145742781	145743321
5	145826361	145827501
5	145853681	145853901
5	146345681	146345881
5	146690001	146690201
5	146783181	146783401
5	146783521	146784161
5	146816281	146816481
5	146833521	146833921
5	146861061	146861301
5	146861461	146861741
5	146862101	146862401
5	146889401	146889601
5	147162181	147162401
5	147182841	147183061
5	147184381	147185201
5	147202341	147202541
5	147310421	147310621
5	147558901	147559101
5	147565781	147566321
5	147754341	147754581
5	147763221	147763861
5	147781281	147781601
5	147782921	147783321
5	147823581	147823801
5	147845341	147845581
5	147862541	147862861
5	148120101	148120301
5	148128301	148128581
5	148146301	148146501
5	148185521	148185921
5	148187381	148187801
5	148188441	148189161
5	148190501	148190701
5	148205321	148206701
5	148211201	148211561
5	148212761	148213041
5	148229101	148229381
5	148343261	148343621
5	148414941	148415161
5	148417521	148417721
5	148419161	148419381
5	148514121	148514381
5	148520881	148521161
5	148521301	148521561
5	148533521	148533841
5	148724781	148725261
5	148737281	148737721
5	148737821	148738261
5	148751021	148751241
5	148822161	148822361
5	148929361	148929701
5	148929821	148930121
5	148930541	148931601
5	148944401	148944601
5	149007901	149008101
5	149045801	149046101
5	149057301	149057721
5	149060061	149060781
5	149066741	149066981
5	149067361	149067601
5	149109681	149110561
5	149110641	149110861
5	149110961	149111501
5	149114761	149115041
5	149185481	149185741
5	149208081	149208341
5	149318521	149318961
5	149319081	149319361
5	149319641	149319961
5	149339001	149339361
5	149339901	149340861
5	149379561	149380441
5	149380681	149381661
5	149414801	149415001
5	149432821	149433141
5	149438121	149438721
5	149444901	149445161
5	149445461	149445901
5	149446701	149447021
5	149447061	149447321
5	149461261	149461921
5	149466021	149466241
5	149501721	149502041
5	149503201	149503401
5	149503901	149504181
5	149509561	149509841
5	149511641	149512061
5	149522361	149522961
5	149560421	149560621
5	149565181	149565461
5	149588601	149589261
5	149597781	149598001
5	149643841	149644061
5	149730121	149730441
5	149736941	149737821
5	149773661	149774241
5	149777381	149777861
5	149778281	149779401
5	149786721	149786921
5	149789341	149793041
5	149809141	149809481
5	149815681	149816081
5	149828901	149829781
5	149838461	149838701
5	149856981	149857261
5	149857861	149858141
5	149866941	149867261
5	149867321	149867521
5	149868021	149868541
5	149868701	149868941
5	149869481	149869841
5	149870441	149870681
5	149924281	149924601
5	149940561	149940801
5	150036141	150036641
5	150080001	150080761
5	150080801	150081021
5	150083381	150083621
5	150114141	150114561
5	150137841	150138821
5	150141801	150142101
5	150142961	150143381
5	150144141	150144341
5	150144681	150144901
5	150158081	150158981
5	150163181	150163501
5	150169761	150170201
5	150226681	150226941
5	150284341	150284661
5	150396201	150396641
5	150399821	150400281
5	150431281	150431561
5	150435981	150436281
5	150436481	150436821
5	150438621	150438881
5	150439341	150439821
5	150459981	150461101
5	150461501	150461981
5	150466641	150466881
5	150472341	150472701
5	150473101	150473521
5	150473601	150473901
5	150476621	150477141
5	150512541	150513021
5	150529941	150530321
5	150531341	150531861
5	150537001	150537521
5	150544441	150544641
5	150587961	150588381
5	150588621	150588961
5	150590701	150590901
5	150593401	150594421
5	150594761	150595361
5	150602641	150603501
5	150603601	150603841
5	150614301	150614861
5	150618901	150619101
5	150631781	150633001
5	150635401	150635841
5	150637261	150637541
5	150637801	150638301
5	150643641	150644101
5	150650181	150650521
5	150675801	150676021
5	150826901	150827781
5	150827901	150828101
5	150862621	150863081
5	150863301	150863521
5	150880361	150880681
5	150903021	150903221
5	150936381	150936761
5	150957161	150957461
5	151023061	151023321
5	151026781	151027261
5	151031661	151031901
5	151038521	151038821
5	151043241	151043681
5	151054241	151054441
5	151054521	151054781
5	151057681	151057941
5	151124621	151125301
5	151130681	151130961
5	151137641	151138721
5	151150161	151152381
5	153417801	153418141
5	153418241	153418821
5	153451881	153452161
5	153569101	153570661
5	153652661	153652861
5	153677721	153677961
5	153784701	153785121
5	153824441	153824781
5	153824961	153826021
5	153826161	153826581
5	153847321	153847521
5	153989981	153990201
5	154026621	154027261
5	154061961	154062881
5	154071761	154072061
5	154088461	154089001
5	154094161	154094501
5	154114321	154114661
5	154134081	154135601
5	154135841	154136041
5	154136381	154136761
5	154137141	154137341
5	154191541	154191741
5	154191901	154192121
5	154230121	154230341
5	154236961	154238401
5	154238961	154239281
5	154239781	154240021
5	154317201	154318041
5	154320501	154320981
5	156418681	156419041
5	156527221	156527761
5	156533901	156534581
5	156535901	156536641
5	156536861	156537161
5	156540061	156540501
5	156559061	156559281
5	156569281	156570121
5	156570161	156570361
5	156575941	156576141
5	156675901	156676421
5	156680561	156680761
5	156692781	156693781
5	156696241	156696501
5	156697041	156697261
5	156698861	156699101
5	156700101	156700541
5	156755361	156755741
5	156858921	156859161
5	156887001	156887241
5	156891541	156891801
5	156900421	156900621
5	156911821	156912201
5	156921381	156921821
5	156929061	156929681
5	156982301	156982501
5	156994021	156994501
5	156995321	156995561
5	156998321	156998801
5	157029641	157029841
5	157030361	157030761
5	157040541	157040741
5	157078561	157079101
5	157092741	157092961
5	157137921	157138181
5	157145601	157145801
5	157158241	157159121
5	157170301	157171301
5	157284841	157285061
5	157285281	157285481
5	157285541	157286321
5	157346961	157347281
5	157375861	157376121
5	157424961	157425241
5	157651101	157651661
5	157660821	157661041
5	157661141	157661541
5	157800681	157800981
5	157809401	157809841
5	157811601	157812581
5	157817561	157817961
5	157833981	157834221
5	157840081	157840641
5	157891481	157891681
5	157893281	157893541
5	157929761	157930101
5	158234921	158235301
5	158438821	158439101
5	158444881	158445141
5	158448861	158449081
5	158467201	158467461
5	158524841	158525201
5	158526121	158526421
5	158527281	158527801
5	158533681	158534101
5	158606021	158606281
5	158634801	158635361
5	158636081	158637061
5	158637201	158637721
5	158689901	158690601
5	158758461	158758961
5	158764521	158764881
5	158768841	158769161
5	158770741	158771401
5	158772361	158772741
5	158786501	158786721
5	158789201	158789741
5	158839461	158839661
5	158886961	158887181
5	158887281	158887601
5	159200201	159200661
5	159232081	159232441
5	159435761	159436301
5	159448901	159449141
5	159507901	159508121
5	159525181	159525521
5	159532801	159533021
5	159545581	159547141
5	159626421	159626841
5	159658141	159658501
5	159688061	159688321
5	159695861	159696461
5	159739101	159739521
5	159745301	159745761
5	159760641	159761321
5	159772401	159772621
5	159797101	159797541
5	159826781	159827241
5	159845761	159846581
5	159848661	159849201
5	159863781	159864001
5	159866201	159866621
5	159894721	159895301
5	159927781	159928121
5	159933161	159933461
5	159933661	159933941
5	159934241	159934721
5	159935801	159936101
5	160067561	160067761
5	160070681	160070921
5	160129841	160130421
5	160226161	160226581
5	160251361	160251921
5	162736901	162737301
5	162777101	162777361
5	162781581	162782081
5	162787701	162788061
5	162823821	162824301
5	162835541	162835741
5	162864161	162865161
5	162886621	162887741
5	162888601	162888861
5	162931361	162931881
5	162932361	162933101
5	162933141	162933381
5	163321641	163322081
5	163335281	163335561
5	163341961	163342201
5	163342541	163343061
5	163343101	163344341
5	163370461	163371001
5	163390941	163391441
5	164441421	164441781
5	164442241	164442521
5	164456561	164456841
5	164555021	164555241
5	164566761	164567041
5	164615621	164616221
5	164820901	164821161
5	167150361	167150701
5	167210501	167210881
5	167212141	167212501
5	167212981	167213221
5	167243441	167243661
5	167347661	167347881
5	167586421	167586841
5	167646861	167647061
5	167654981	167655321
5	167696421	167696681
5	167913221	167913801
5	168006061	168007141
5	168221361	168221661
5	169010541	169011241
5	169063041	169063261
5	169063921	169065141
5	169074481	169074941
5	169075741	169075981
5	169078021	169078321
5	169083141	169083381
5	169144281	169144681
5	169215221	169215461
5	169228301	169228561
5	169300701	169300921
5	169302461	169302741
5	169307121	169307561
5	169380201	169380501
5	169522741	169523021
5	169525021	169525241
5	169572601	169572801
5	169694941	169695201
5	169695901	169696301
5	169696461	169697041
5	169697781	169698021
5	169704141	169704361
5	169704841	169705041
5	169705601	169706421
5	169714421	169714981
5	169720221	169720721
5	169724041	169725021
5	169727541	169727981
5	169729901	169730481
5	169734521	169735061
5	169739601	169740121
5	169758161	169758621
5	169760181	169760701
5	169784821	169785561
5	169787781	169788061
5	169790681	169791221
5	169816341	169816801
5	169820341	169820701
5	169820981	169821361
5	169831381	169831881
5	169832901	169833121
5	169847901	169848101
5	169879081	169879601
5	169893941	169894361
5	169898641	169898841
5	169911821	169912161
5	169918481	169918761
5	169931021	169931281
5	169966061	169966281
5	170057961	170058181
5	170060101	170060321
5	170065741	170065961
5	170108241	170108441
5	170288761	170289101
5	170595201	170595541
5	170814401	170815101
5	170845741	170845961
5	171028241	171028501
5	171061161	171061601
5	171103341	171103701
5	171108781	171109041
5	171148541	171148761
5	171267781	171268041
5	171279341	171279661
5	171301201	171301741
5	171432021	171432241
5	171432921	171433121
5	171433181	171434161
5	171538061	171538761
5	171541741	171542521
5	171556221	171556881
5	171558241	171558661
5	171560241	171560961
5	171577381	171578181
5	171580301	171580661
5	171600681	171601361
5	171601681	171602821
5	171606021	171606381
5	171606501	171606981
5	171612141	171612561
5	171612661	171613081
5	171613921	171614421
5	171614501	171615981
5	171709981	171711261
5	171720421	171720761
5	171788481	171789021
5	171837061	171837501
5	171838841	171839081
5	171839661	171840281
5	171906061	171906281
5	172068021	172068421
5	172086841	172087201
5	172110881	172111261
5	172124441	172124821
5	172128321	172128641
5	172141761	172142361
5	172143861	172144201
5	172167481	172167801
5	172167841	172168141
5	172192021	172194261
5	172194301	172195041
5	172195481	172196341
5	172196481	172196741
5	172196881	172199941
5	172200441	172200801
5	172202301	172203121
5	172204481	172204861
5	172205221	172205461
5	172209281	172209521
5	172216221	172216421
