## Supplementary Tables for "Polygenic scores for disease risk are not associated with clinical outcomes in Parkinson’s disease" (part 3 of 3)

### Sheet: supp8_monocytes (continued)
Supplementary Table 8. Regions for monocyte open chromatin regions (hg19/GRCh37)
5	172221121	172221401
5	172225401	172225861
5	172226981	172227761
5	172233981	172234541
5	172258001	172258461
5	172261061	172261581
5	172297301	172297561
5	172304961	172305161
5	172308821	172309381
5	172312681	172312961
5	172313961	172314621
5	172314841	172315081
5	172337941	172338461
5	172359441	172359681
5	172385741	172385981
5	172386121	172386601
5	172396101	172396461
5	172410461	172411041
5	172411341	172411821
5	172462441	172462661
5	172482961	172484801
5	172571321	172572141
5	172698521	172698721
5	172759021	172759301
5	172879061	172879481
5	173042961	173044021
5	173091081	173091501
5	173141401	173142241
5	173145021	173145321
5	173164041	173164441
5	173168741	173169101
5	173169501	173169781
5	173191461	173191761
5	173199341	173199561
5	173202861	173203061
5	173205101	173205401
5	173205721	173206001
5	173208761	173209521
5	173216021	173216241
5	173229721	173230041
5	173235281	173235821
5	173260141	173260401
5	173293201	173293841
5	173295621	173295821
5	173312721	173313041
5	173314701	173314981
5	173315021	173315601
5	173344861	173345301
5	173348221	173348521
5	173400261	173400481
5	173959581	173959921
5	173960661	173961181
5	174151421	174151661
5	174905341	174905681
5	174961121	174961441
5	175017441	175017921
5	175065381	175065601
5	175084721	175085181
5	175085441	175085821
5	175097861	175098321
5	175100661	175100921
5	175116321	175117041
5	175118021	175118361
5	175121561	175121841
5	175123421	175124021
5	175223901	175224241
5	175279841	175280141
5	175280581	175281161
5	175298581	175299061
5	175322741	175323001
5	175395181	175395441
5	175788221	175789261
5	175792521	175792861
5	175815341	175816581
5	175842881	175843881
5	175874361	175875721
5	175960501	175960801
5	175960901	175961181
5	175962321	175962681
5	175963461	175963781
5	175963961	175964641
5	175964681	175965361
5	175968521	175969121
5	175969201	175969561
5	175969621	175969901
5	175970061	175971101
5	175974841	175975121
5	175981941	175982141
5	176023801	176024201
5	176047541	176047741
5	176073881	176074781
5	176085101	176085321
5	176085961	176086181
5	176087861	176088101
5	176264701	176264921
5	176322381	176322721
5	176322941	176323181
5	176326221	176326821
5	176328861	176329141
5	176421581	176422021
5	176422901	176423221
5	176432801	176433001
5	176433081	176434161
5	176449541	176449881
5	176513681	176513921
5	176514041	176514401
5	176540961	176541181
5	176541621	176541821
5	176543881	176544181
5	176559761	176561701
5	176727261	176727721
5	176730241	176730441
5	176730601	176731001
5	176733961	176734741
5	176736781	176736981
5	176737801	176738141
5	176738841	176739081
5	176739201	176740001
5	176747981	176748181
5	176778541	176779141
5	176784661	176785361
5	176788741	176789061
5	176797761	176798061
5	176799341	176799561
5	176816181	176816461
5	176816741	176817161
5	176817561	176817821
5	176830741	176831261
5	176831341	176831721
5	176832841	176833181
5	176843061	176843281
5	176843321	176843741
5	176852681	176854301
5	176854921	176855341
5	176856241	176856981
5	176858121	176858381
5	176858421	176858921
5	176873121	176875341
5	176880881	176881341
5	176881381	176883161
5	176883361	176883661
5	176884581	176885061
5	176889321	176889701
5	176906101	176906661
5	176920881	176922261
5	176922441	176922821
5	176924221	176925021
5	176925081	176925381
5	176928021	176928261
5	176934761	176935541
5	176935961	176936221
5	176936341	176937161
5	176937601	176938421
5	176943641	176944561
5	176972481	176972721
5	176973401	176973761
5	176980741	176981881
5	177019041	177019341
5	177026641	177027921
5	177034521	177034721
5	177489081	177489301
5	177536021	177536221
5	177540381	177540761
5	177557541	177558321
5	177580581	177581281
5	177591201	177591501
5	177630981	177632741
5	177659121	177660161
5	177668321	177669001
5	177739621	177740201
5	177761861	177762221
5	177767281	177767521
5	177784021	177784421
5	177820081	177820461
5	177832141	177832401
5	177888161	177888441
5	177894421	177895041
5	177904281	177904741
5	177910681	177911001
5	177918341	177918561
5	178016881	178017161
5	178017241	178017641
5	178053321	178054441
5	178071941	178072141
5	178076641	178076901
5	178111061	178111261
5	178122701	178122921
5	178157141	178157961
5	178204541	178204901
5	178286741	178287541
5	178450581	178451161
5	178487101	178487681
5	178957441	178957641
5	178957721	178957921
5	178977141	178978441
5	178986361	178987021
5	179027001	179027301
5	179049721	179049961
5	179050061	179051781
5	179105121	179105961
5	179106161	179106381
5	179125041	179126941
5	179127021	179127241
5	179159001	179160621
5	179174781	179175201
5	179185961	179186401
5	179189101	179189321
5	179192461	179192761
5	179196901	179197121
5	179199401	179199661
5	179204921	179205161
5	179207441	179207701
5	179219781	179220081
5	179220121	179220481
5	179220561	179221101
5	179222721	179223801
5	179228861	179229181
5	179230981	179231281
5	179232441	179234121
5	179234281	179234601
5	179245681	179246761
5	179247681	179249021
5	179254461	179254961
5	179263761	179263981
5	179285561	179286261
5	179334381	179335381
5	179340981	179341481
5	179350561	179350781
5	179398021	179398581
5	179496521	179497261
5	179497981	179499341
5	179517301	179517741
5	179520701	179520981
5	179562141	179562421
5	179587841	179588181
5	179593301	179593521
5	179604241	179604681
5	179636101	179636341
5	179718361	179719801
5	179720521	179720821
5	179742741	179742961
5	179920921	179922241
5	179946101	179946341
5	180217001	180217241
5	180229081	180230201
5	180230301	180231321
5	180232201	180232441
5	180233361	180233681
5	180236741	180238201
5	180242521	180242941
5	180247921	180248381
5	180253181	180253401
5	180257821	180258941
5	180287901	180288561
5	180300581	180300801
5	180300901	180301301
5	180586361	180586561
5	180615861	180616081
5	180616461	180616781
5	180618221	180619221
5	180631621	180632361
5	180645261	180645521
5	180649181	180651141
5	180668521	180668841
5	180670661	180671581
5	180673201	180673821
5	180687581	180689361
6	219881	220241
6	225141	225741
6	232981	233221
6	253221	253441
6	255741	256021
6	291601	293241
6	293381	293681
6	298601	299101
6	313061	313381
6	317881	318121
6	328121	328401
6	336681	336981
6	337861	338141
6	340901	341801
6	355581	355781
6	372681	372901
6	391621	391861
6	392181	392421
6	393161	393381
6	408601	408901
6	610941	611201
6	692361	693461
6	710821	711621
6	722101	722301
6	816761	817001
6	1287461	1287921
6	1313301	1313501
6	1390441	1390661
6	1524261	1524481
6	1555141	1555621
6	1596541	1596761
6	1604621	1604861
6	1609901	1610181
6	1610481	1610841
6	1610881	1611141
6	1615001	1615401
6	1620041	1620361
6	1625121	1625321
6	1665501	1665821
6	1709401	1710021
6	1869221	1869441
6	2245281	2246541
6	2411281	2411521
6	2522881	2523121
6	2532101	2532401
6	2534541	2535161
6	2543021	2543501
6	2547641	2547861
6	2634741	2635001
6	2659181	2659401
6	2726481	2726901
6	2733521	2734081
6	2764821	2766721
6	2791541	2791741
6	2792681	2792901
6	2793721	2794461
6	2796101	2796481
6	2839421	2839641
6	2841441	2842381
6	2846601	2846901
6	2853961	2855181
6	2875561	2875881
6	2876681	2877121
6	2902801	2903861
6	2932481	2932741
6	2951961	2952301
6	2952821	2953241
6	2958581	2958881
6	2971041	2972181
6	2981741	2982121
6	2988541	2989981
6	2990021	2990301
6	2999521	3000681
6	3002001	3002461
6	3013741	3014041
6	3023801	3024601
6	3025061	3025261
6	3027161	3027601
6	3053681	3054341
6	3063861	3064861
6	3068361	3069661
6	3082281	3082481
6	3118461	3119481
6	3126661	3126981
6	3139501	3140121
6	3157401	3158061
6	3160461	3160721
6	3162801	3163541
6	3177061	3177281
6	3252741	3253041
6	3258781	3259501
6	3259561	3260061
6	3356261	3356841
6	3367961	3368181
6	3592661	3593041
6	3742681	3742941
6	3748581	3748921
6	3750801	3751061
6	3751161	3752601
6	3849141	3849821
6	3991161	3991361
6	4008701	4008921
6	4018421	4019301
6	4021341	4022301
6	4135141	4136601
6	4156181	4156401
6	4317241	4317521
6	4407941	4408421
6	4688321	4688561
6	4775141	4777201
6	4812421	4812681
6	4901641	4901841
6	5003641	5004821
6	5026401	5026641
6	5030921	5031221
6	5082761	5083201
6	5084781	5085861
6	5085941	5086461
6	5087741	5088061
6	5133041	5133381
6	5235221	5235421
6	5260861	5261861
6	5294721	5294961
6	5657981	5658641
6	5671361	5671801
6	5672821	5673161
6	5675061	5675281
6	5699221	5699721
6	5724021	5724921
6	5831761	5832001
6	5892421	5892621
6	5989741	5990021
6	5997721	5998141
6	6320701	6320941
6	6368961	6369201
6	6379861	6380141
6	6386321	6386601
6	6396101	6396361
6	6407561	6408021
6	6469401	6469621
6	6546461	6546781
6	6546861	6547601
6	6556901	6557101
6	6588701	6589221
6	6592061	6592861
6	6593121	6593441
6	6659961	6660281
6	6661981	6662241
6	6677141	6677381
6	6687081	6687581
6	6689701	6690001
6	6695101	6695381
6	6697221	6697421
6	6700341	6700561
6	6707321	6707801
6	6712161	6712481
6	6712661	6713161
6	6713201	6713541
6	6718281	6718521
6	6724841	6725181
6	6726021	6726541
6	6750241	6750741
6	6759461	6759721
6	6794141	6794541
6	6800841	6801141
6	6804001	6804241
6	6806921	6807601
6	6811941	6812241
6	6826541	6827201
6	6841041	6841541
6	6857121	6857721
6	6858821	6859281
6	6876101	6876381
6	6879521	6880061
6	6882121	6882381
6	6884601	6884821
6	6885721	6886641
6	6890521	6890861
6	6892521	6892721
6	6918901	6919161
6	6928001	6928621
6	6943141	6943381
6	7050381	7050661
6	7051141	7051361
6	7051661	7052541
6	7058681	7058961
6	7074041	7074281
6	7086641	7087021
6	7106861	7107421
6	7107501	7108261
6	7108741	7109061
6	7109161	7109441
6	7109821	7110081
6	7112921	7113201
6	7130501	7130801
6	7137941	7138141
6	7141001	7141801
6	7146541	7146861
6	7154761	7155401
6	7167041	7167501
6	7188761	7189181
6	7201901	7202861
6	7208081	7208281
6	7239101	7239301
6	7243421	7243721
6	7243781	7244001
6	7252661	7253001
6	7255101	7255721
6	7255781	7255981
6	7261041	7261981
6	7267721	7268001
6	7276241	7276441
6	7312761	7312981
6	7313061	7313881
6	7324541	7325281
6	7328501	7328901
6	7332301	7332541
6	7389541	7390601
6	7431521	7431761
6	7439541	7439781
6	7468861	7469121
6	7563121	7563341
6	7590241	7590961
6	7618541	7619001
6	7698281	7698921
6	7701781	7702101
6	7723321	7723541
6	7726121	7726701
6	7726981	7727201
6	7910061	7910521
6	7910641	7911461
6	8063961	8064961
6	8080121	8080461
6	8080541	8080841
6	8083581	8083861
6	8085341	8085601
6	8102401	8103081
6	8435161	8436241
6	8831721	8831961
6	8832021	8832381
6	8881961	8882261
6	9646681	9646901
6	10082621	10083101
6	10404381	10404921
6	10430341	10430561
6	10510841	10511041
6	10519201	10519441
6	10519661	10519881
6	10528401	10529081
6	10531641	10532121
6	10534121	10534501
6	10535421	10535721
6	10536461	10536761
6	10596021	10596281
6	10598301	10598581
6	10603521	10603801
6	10633341	10633901
6	10643401	10643661
6	10694461	10695401
6	10720501	10720981
6	10722861	10723541
6	10727481	10727681
6	10747601	10748401
6	10831901	10832161
6	10838041	10839281
6	10887161	10887601
6	10889681	10889981
6	10901981	10902481
6	10954821	10955021
6	11093361	11094981
6	11143821	11144301
6	11144661	11144921
6	11206921	11207941
6	11212881	11213281
6	11218941	11219341
6	11232321	11233341
6	11236561	11236921
6	11275981	11276181
6	11318321	11319061
6	11323601	11324681
6	11330681	11331001
6	11350461	11351121
6	11354361	11354621
6	11366801	11367161
6	11372741	11372961
6	11374381	11375161
6	11382021	11382761
6	11398121	11398321
6	11405081	11405421
6	11414041	11414241
6	11460241	11460441
6	11463281	11463541
6	11496521	11496741
6	11496961	11497661
6	11519541	11520141
6	11526021	11526561
6	11537441	11539021
6	11552701	11553001
6	11575641	11576061
6	11598961	11599261
6	11693361	11693561
6	11712861	11713401
6	11728341	11728541
6	11732161	11732901
6	11770781	11771381
6	11975761	11976161
6	12008841	12009601
6	12010961	12012821
6	12012981	12013241
6	12013321	12013621
6	12045061	12045501
6	12052121	12052481
6	12061001	12061501
6	12208361	12208881
6	12233841	12234241
6	12242101	12242321
6	12265581	12266381
6	12266861	12267101
6	12290281	12290781
6	12357661	12357921
6	12359321	12359541
6	12363861	12364201
6	12369961	12370321
6	12595641	12596021
6	12606101	12606301
6	12608541	12608801
6	12622041	12622301
6	12638321	12638561
6	12894181	12894401
6	12903501	12903841
6	12945261	12945661
6	13012521	13012741
6	13013941	13014221
6	13044661	13044921
6	13195201	13195421
6	13253601	13253901
6	13256841	13257141
6	13261721	13262241
6	13272341	13272601
6	13272721	13273241
6	13302801	13303641
6	13304021	13304241
6	13307821	13308241
6	13328301	13329141
6	13354741	13355041
6	13383861	13384101
6	13395661	13395921
6	13396021	13396481
6	13397601	13397801
6	13404721	13405161
6	13407821	13408441
6	13414461	13414681
6	13428401	13428741
6	13433941	13434401
6	13454701	13455141
6	13455201	13455441
6	13461921	13462501
6	13465001	13465261
6	13486961	13488301
6	13513981	13514241
6	13522961	13523221
6	13526741	13527361
6	13562141	13562381
6	13574381	13575701
6	13581981	13582221
6	13614861	13616261
6	13703121	13703361
6	13711041	13712661
6	13712881	13713101
6	13795421	13795621
6	13813841	13815121
6	13872981	13873241
6	14025321	14025781
6	14094381	14094781
6	14100421	14100781
6	14109041	14109681
6	14117681	14118341
6	14121961	14122721
6	14123881	14124381
6	14144921	14145161
6	14209961	14210161
6	14211081	14212001
6	14271261	14271641
6	14383601	14383961
6	14442601	14442801
6	14596641	14596961
6	14639521	14639741
6	14659241	14659681
6	14661461	14661761
6	14665961	14666521
6	14682401	14682661
6	14711321	14711761
6	14721221	14721561
6	14727441	14727641
6	14728101	14728481
6	14728721	14729181
6	14733041	14733481
6	14734981	14735421
6	14743861	14744561
6	14758581	14758861
6	14800181	14800461
6	14842001	14842421
6	14857781	14858021
6	14865861	14866321
6	14877261	14877881
6	14910841	14911721
6	14921321	14921901
6	14922001	14922921
6	14947481	14947861
6	14967381	14967861
6	15062801	15063201
6	15063701	15064001
6	15066861	15067641
6	15084881	15085281
6	15091701	15091981
6	15151461	15151801
6	15206581	15206821
6	15219761	15220101
6	15223481	15223761
6	15244901	15246401
6	15248081	15248321
6	15248381	15249681
6	15254581	15254881
6	15265401	15265601
6	15266641	15266881
6	15287961	15288261
6	15299781	15300081
6	15308581	15308881
6	15313601	15313821
6	15338781	15339001
6	15365541	15365861
6	15368461	15368761
6	15404201	15404481
6	15421441	15421661
6	15427481	15427981
6	15429461	15429661
6	15429921	15430301
6	15437441	15437721
6	15441561	15441761
6	15443401	15443681
6	15474161	15474381
6	15474441	15474641
6	15483421	15483661
6	15491701	15492021
6	15508801	15509141
6	15535221	15535601
6	15543561	15544041
6	15613061	15613341
6	15621981	15622261
6	15662441	15663461
6	15672541	15672881
6	15674961	15675181
6	15691481	15691841
6	15872541	15872761
6	15876601	15877061
6	15877561	15877781
6	15881401	15881701
6	15901341	15901561
6	15901841	15902241
6	15906101	15906301
6	16106221	16106441
6	16128801	16130221
6	16131221	16131541
6	16184461	16184681
6	16206841	16207061
6	16236901	16237141
6	16238621	16238941
6	16239101	16239361
6	16239721	16240181
6	16320281	16320561
6	16322941	16323321
6	16331641	16331921
6	16335001	16335201
6	16342681	16342901
6	16406821	16407141
6	16670441	16670761
6	16681801	16682161
6	16684001	16684381
6	16684621	16684941
6	16695021	16695381
6	16699761	16699961
6	16705661	16705881
6	16706821	16707021
6	16712581	16712881
6	16713041	16713821
6	16726441	16726661
6	16727081	16727361
6	16728121	16728641
6	16729701	16730001
6	16752741	16753121
6	16759901	16761141
6	16761721	16762461
6	16763041	16763261
6	16766481	16766701
6	16769341	16769681
6	16771261	16771501
6	16825141	16825341
6	16825461	16825681
6	16849601	16849881
6	16852141	16852381
6	16902041	16902241
6	16903721	16904141
6	16965201	16965401
6	17016221	17016601
6	17580761	17581121
6	17591561	17591881
6	17600341	17601401
6	17703481	17703881
6	17706181	17707421
6	17715321	17715861
6	17881781	17882001
6	17885001	17885301
6	17885341	17885601
6	17892401	17892641
6	17907681	17908481
6	17932461	17933081
6	17984281	17984501
6	17986981	17988741
6	17993381	17993621
6	17993661	17994141
6	18122421	18123321
6	18153101	18153621
6	18154841	18156701
6	18166061	18166321
6	18166621	18166921
6	18166961	18167221
6	18172121	18172401
6	18180301	18180541
6	18186781	18187141
6	18215781	18216021
6	18260681	18261201
6	18264241	18265281
6	18318121	18318421
6	18324501	18324701
6	18328841	18329181
6	18330721	18331341
6	18351061	18351261
6	18387281	18387981
6	18388581	18388781
6	18401001	18401721
6	18412361	18412621
6	18436641	18436901
6	18473921	18474241
6	18477881	18478161
6	18501841	18502281
6	18504001	18504501
6	19804921	19805201
6	20169281	20169861
6	20174081	20174641
6	20202221	20202481
6	20206161	20206601
6	20207261	20207561
6	20212221	20213301
6	20256881	20257081
6	20292001	20292221
6	20319801	20320721
6	20326381	20326721
6	20401381	20402201
6	20402501	20404341
6	20424961	20425321
6	20445021	20445521
6	20484501	20484701
6	20534541	20534821
6	21165181	21165441
6	21587461	21588201
6	21588261	21588981
6	21589021	21589321
6	21589541	21589781
6	21593621	21594341
6	21594381	21595441
6	21595501	21595981
6	21608761	21609021
6	21847441	21847641
6	21855941	21856641
6	21856681	21856941
6	21857081	21857421
6	21987681	21988321
6	22025861	22026481
6	22063001	22063461
6	22073821	22074021
6	22147401	22147601
6	22153981	22154361
6	22303121	22303481
6	22360821	22361041
6	22366481	22366861
6	24228921	24229341
6	24237101	24237381
6	24360081	24360621
6	24395321	24395581
6	24403021	24403781
6	24495201	24495561
6	24646081	24646561
6	24659121	24659501
6	24666541	24666781
6	24666821	24667581
6	24719381	24720021
6	24720301	24722101
6	24743481	24744141
6	24745181	24745641
6	24749481	24749861
6	24774821	24775961
6	24776001	24776201
6	24858221	24859061
6	24911081	24911361
6	24922481	24922701
6	24929581	24929781
6	24936061	24936541
6	24951901	24952681
6	24992201	24992401
6	24996641	24997141
6	25006721	25007241
6	25007421	25007821
6	25018301	25018501
6	25036301	25036521
6	25050661	25050921
6	25054181	25054421
6	25056381	25056661
6	25071081	25071281
6	25112541	25112801
6	25138221	25138921
6	25174181	25174681
6	25279121	25279801
6	25301501	25301881
6	25405101	25405361
6	25447701	25448101
6	25452341	25452601
6	25463801	25464061
6	25490361	25490601
6	25565161	25565461
6	25750161	25750381
6	25962341	25963221
6	25991941	25992541
6	25992621	25993341
6	26017661	26017901
6	26020501	26021181
6	26021301	26022261
6	26022421	26022661
6	26026501	26026781
6	26027121	26027721
6	26032361	26032561
6	26033581	26034081
6	26043481	26044561
6	26045361	26045801
6	26055501	26055861
6	26056361	26056861
6	26066201	26066461
6	26087941	26088301
6	26092761	26093021
6	26103861	26104581
6	26123041	26123601
6	26123721	26124881
6	26156401	26156981
6	26158041	26158601
6	26159041	26159421
6	26171961	26172761
6	26172801	26173181
6	26183761	26184221
6	26188901	26189541
6	26195581	26195881
6	26197121	26197721
6	26199241	26200161
6	26204601	26205041
6	26205481	26205681
6	26206141	26206481
6	26216501	26217641
6	26224161	26224701
6	26230721	26230941
6	26240321	26240801
6	26240841	26241181
6	26250121	26250361
6	26250461	26250701
6	26251701	26252061
6	26261381	26261601
6	26271661	26271881
6	26272901	26273581
6	26285281	26286241
6	26305021	26305521
6	26305621	26305841
6	26341881	26342121
6	26351781	26352001
6	26365241	26365521
6	26365561	26365781
6	26383161	26383621
6	26402321	26402561
6	26402601	26402821
6	26421461	26421721
6	26421801	26422121
6	26440541	26441041
6	26457981	26458281
6	26458401	26458641
6	26473121	26473321
6	26473981	26474681
6	26479201	26479441
6	26501901	26502141
6	26520941	26521641
6	26521681	26522581
6	26526181	26526401
6	26537481	26538741
6	26545941	26546201
6	26554201	26554561
6	26568941	26569201
6	26572181	26572381
6	26577681	26577941
6	26596041	26596321
6	26596921	26597521
6	26659501	26660581
6	27094881	27095161
6	27100301	27101241
6	27101601	27101821
6	27106881	27107421
6	27113741	27113961
6	27114281	27115421
6	27145541	27145841
6	27356401	27356761
6	27440381	27441281
6	27446501	27447021
6	27447121	27447661
6	27655301	27655521
6	27655901	27656161
6	27720081	27720361
6	27720921	27721341
6	27723601	27723921
6	27740301	27740601
6	27759921	27760141
6	27763621	27763961
6	27775321	27776101
6	27777621	27778381
6	27782561	27782821
6	27804761	27805041
6	27805641	27806881
6	27832721	27833241
6	27834941	27835501
6	27839681	27840321
6	27840861	27841321
6	27858341	27858681
6	27860601	27861521
6	27862181	27862401
6	27863321	27863561
6	27870621	27871101
6	28047741	28049081
6	28072361	28072961
6	28092201	28092721
6	28104401	28104961
6	28105041	28105261
6	28105381	28105701
6	28109261	28109941
6	28129421	28129641
6	28186381	28186821
6	28192921	28193361
6	28219561	28219761
6	28219801	28220221
6	28226881	28227181
6	28234741	28235221
6	28302981	28303941
6	28317561	28317821
6	28323521	28324241
6	28336381	28336641
6	28351021	28351601
6	28367441	28367741
6	28834001	28834661
6	28863301	28864301
6	28865861	28866101
6	28874521	28874781
6	28885261	28885501
6	28890761	28892121
6	28902321	28902801
6	28945381	28945781
6	28949681	28950161
6	28956361	28956561
6	28973321	28973521
6	28984581	28984801
6	29520421	29520621
6	29600161	29600421
6	29600581	29601161
6	29617461	29618101
6	29690841	29691381
6	29691781	29691981
6	29705781	29706101
6	29716681	29717061
6	29720241	29720601
6	29720861	29721141
6	29855761	29856021
6	29894521	29895181
6	29910001	29910401
6	29932681	29932981
6	29933921	29934181
6	30001241	30001541
6	30028541	30029541
6	30034321	30035301
6	30069701	30070101
6	30070901	30071141
6	30098841	30099081
6	30169661	30169861
6	30180721	30181641
6	30181821	30182501
6	30227081	30227421
6	30227461	30227821
6	30293901	30295241
6	30312781	30313301
6	30364681	30364941
6	30418581	30418781
6	30421461	30421761
6	30431301	30431741
6	30433481	30433681
6	30449901	30450141
6	30456941	30458181
6	30461421	30461781
6	30464161	30464901
6	30471201	30471521
6	30477281	30477541
6	30483861	30484601
6	30497321	30497621
6	30509301	30509501
6	30512481	30512721
6	30523801	30525201
6	30538541	30538881
6	30538941	30539561
6	30582661	30583041
6	30583821	30584121
6	30584821	30585941
6	30594321	30594921
6	30614641	30615721
6	30624361	30624601
6	30640441	30641061
6	30646801	30647061
6	30649941	30650141
6	30650241	30650881
6	30654161	30655501
6	30658401	30658961
6	30684821	30685621
6	30687541	30688201
6	30689061	30689681
6	30698681	30698881
6	30703521	30703821
6	30709961	30711201
6	30711781	30712521
6	30720201	30720541
6	30726801	30727101
6	30749321	30750101
6	30752841	30753141
6	30755721	30756081
6	30761581	30761821
6	30781121	30781341
6	30782101	30782321
6	30796321	30796601
6	30852581	30852861
6	30875561	30876261
6	30881661	30882301
6	30923421	30923661
6	30937041	30937301
6	31055381	31055601
6	31062381	31062621
6	31076841	31077081
6	31105321	31105521
6	31125901	31126581
6	31148481	31148721
6	31164781	31166021
6	31171301	31171621
6	31171721	31171981
6	31183061	31183361
6	31183941	31184521
6	31239161	31240161
6	31334721	31334981
6	31364781	31364981
6	31367421	31367901
6	31368301	31368641
6	31371181	31371721
6	31409441	31409681
6	31421081	31421381
6	31430661	31431061
6	31459781	31459981
6	31461621	31461841
6	31462521	31462761
6	31465461	31465921
6	31509341	31510301
6	31514421	31514721
6	31515181	31515481
6	31519241	31519481
6	31526661	31527341
6	31527721	31528521
6	31536361	31536781
6	31543141	31543661
6	31548641	31549201
6	31553781	31554161
6	31554301	31554801
6	31566421	31566641
6	31582861	31583101
6	31587661	31588961
6	31590661	31590901
6	31619521	31620941
6	31627781	31628001
6	31628041	31628241
6	31628441	31628701
6	31632661	31632961
6	31633101	31633981
6	31648561	31648801
6	31670361	31671321
6	31693721	31693941
6	31694901	31695861
6	31697041	31698281
6	31702461	31702941
6	31704021	31704461
6	31705261	31705461
6	31705761	31706101
6	31707421	31707861
6	31707901	31708481
6	31736541	31736821
6	31737641	31737881
6	31744901	31745181
6	31763121	31764061
6	31774381	31774941
6	31783101	31783541
6	31789821	31790201
6	31794721	31795781
6	31802281	31802501
6	31802561	31803161
6	31830301	31831121
6	31831281	31831641
6	31831701	31831901
6	31865301	31865661
6	31869961	31870241
6	31926461	31927281
6	31939561	31940521
6	32081881	32082101
6	32086681	32086881
6	32095921	32096341
6	32097781	32098341
6	32116481	32116741
6	32143621	32144101
6	32145141	32146421
6	32157881	32158281
6	32160381	32160761
6	32162861	32163081
6	32163181	32164461
6	32165141	32165501
6	32223021	32223241
6	32405061	32405601
6	32407261	32407781
6	32440641	32441101
6	32441241	32441681
6	32557461	32557801
6	32577601	32578101
6	32590301	32591201
6	32604961	32605241
6	32632641	32632881
6	32634201	32634681
6	32636121	32636461
6	32762281	32762701
6	32805781	32806981
6	32811721	32811981
6	32812021	32812841
6	32813341	32813561
6	32820781	32821181
6	32821221	32822121
6	32822221	32822461
6	32861901	32862841
6	32901441	32901641
6	32905001	32905381
6	32908561	32909001
6	32912141	32912461
6	32912981	32913501
6	32920601	32921321
6	32935861	32936761
6	32937681	32938301
6	32939241	32941181
6	32952641	32952841
6	32982641	32982841
6	32986641	32987061
6	32995681	32996001
6	32997081	32997581
6	33029801	33030101
6	33041241	33041661
6	33043461	33043921
6	33080041	33080281
6	33112201	33112561
6	33129281	33129721
6	33165321	33165561
6	33167741	33168741
6	33172201	33172861
6	33176041	33176381
6	33216121	33216581
6	33216781	33217541
6	33239301	33240181
6	33244701	33245601
6	33256921	33257461
6	33265201	33265421
6	33265701	33266221
6	33266441	33267921
6	33281041	33282101
6	33282301	33282781
6	33285441	33286021
6	33290641	33291401
6	33358981	33359721
6	33359881	33360141
6	33377781	33378981
6	33385641	33386461
6	33393581	33393901
6	33412901	33413441
6	33421881	33422541
6	33538661	33539301
6	33544841	33545181
6	33547541	33547781
6	33547921	33548181
6	33553461	33553781
6	33588621	33588841
6	33588901	33589161
6	33601301	33601661
6	33679401	33679721
6	33736421	33736621
6	33739321	33739581
6	33755701	33757161
6	33807861	33808201
6	34150621	34150921
6	34151021	34151261
6	34158061	34158261
6	34164081	34164581
6	34191521	34192241
6	34203421	34203861
6	34204021	34204221
6	34204261	34204761
6	34204821	34205501
6	34205681	34206001
6	34212001	34212241
6	34212321	34212621
6	34216161	34217541
6	34241121	34241321
6	34252401	34252981
6	34268321	34268521
6	34283581	34283841
6	34312281	34312541
6	34338121	34338421
6	34341981	34342181
6	34359761	34360861
6	34383101	34383321
6	34393761	34394121
6	34494901	34495341
6	34577401	34577681
6	34631641	34631841
6	34639661	34640001
6	34664041	34665081
6	34724781	34725461
6	34759481	34760281
6	34760781	34761021
6	34803001	34803241
6	34855661	34855981
6	35002321	35002941
6	35012821	35013221
6	35016061	35016301
6	35020501	35020761
6	35049281	35049521
6	35226701	35227641
6	35227681	35227981
6	35265121	35265321
6	35265361	35265761
6	35265961	35266201
6	35267561	35267821
6	35270361	35270981
6	35295301	35295501
6	35309881	35310861
6	35311321	35311561
6	35331181	35331501
6	35337881	35338661
6	35338941	35339241
6	35347161	35347361
6	35417241	35417501
6	35419741	35420561
6	35435901	35436881
6	35461901	35462301
6	35464881	35465261
6	35465521	35465821
6	35569161	35569881
6	35570461	35570801
6	35584101	35584401
6	35655741	35657261
6	35658781	35659501
6	35687521	35688001
6	35688101	35688481
6	35693461	35694361
6	35695441	35696361
6	35699161	35700301
6	35705381	35705621
6	35887601	35888121
6	35888741	35889021
6	35995181	35996181
6	35996661	35996901
6	36000061	36000381
6	36001801	36002001
6	36063041	36063261
6	36086281	36086781
6	36088421	36088641
6	36088801	36089621
6	36091501	36091901
6	36094741	36095081
6	36095261	36095661
6	36099481	36099681
6	36108961	36109241
6	36110861	36111101
6	36163941	36164861
6	36164901	36165401
6	36209501	36209821
6	36214361	36214581
6	36216061	36216361
6	36258401	36259381
6	36267901	36268101
6	36270301	36270541
6	36280621	36280881
6	36308801	36309021
6	36328321	36328541
6	36330661	36330901
6	36337321	36337601
6	36355381	36355741
6	36355841	36356061
6	36390901	36391421
6	36409041	36409541
6	36410381	36411181
6	36460461	36460761
6	36461681	36461981
6	36514921	36515541
6	36547461	36547721
6	36561281	36561501
6	36561621	36562501
6	36583041	36583241
6	36590081	36590441
6	36591301	36591501
6	36596761	36596981
6	36611901	36612101
6	36612521	36612881
6	36618621	36619121
6	36634921	36635181
6	36646101	36647301
6	36647741	36648601
6	36650681	36651001
6	36653781	36654141
6	36659901	36660361
6	36665321	36665721
6	36668621	36669001
6	36669141	36669361
6	36695521	36695921
6	36702701	36703221
6	36720321	36720541
6	36720661	36721381
6	36721861	36722241
6	36723281	36724041
6	36727001	36727241
6	36734001	36734241
6	36748701	36748961
6	36750661	36750861
6	36795381	36795821
6	36816501	36816701
6	36821141	36821521
6	36842501	36843001
6	36853441	36854101
6	36930721	36931081
6	36952621	36952901
6	36953821	36954461
6	36973301	36973561
6	36974141	36974341
6	36974901	36975141
6	36975181	36975821
6	36985961	36986261
6	36986421	36986681
6	36997101	36997541
6	37001021	37001281
6	37016541	37016921
6	37017341	37017601
6	37017801	37018341
6	37019201	37019541
6	37051261	37051701
6	37067241	37067581
6	37070101	37070821
6	37098601	37098861
6	37129021	37129221
6	37137301	37138701
6	37139861	37140421
6	37150881	37151501
6	37153941	37154221
6	37157541	37157941
6	37175881	37176101
6	37178301	37178501
6	37189641	37190101
6	37190201	37190721
6	37207761	37208381
6	37224761	37225001
6	37225321	37225661
6	37225701	37226121
6	37247661	37247901
6	37321621	37322061
6	37400681	37401661
6	37467401	37467921
6	37551101	37551321
6	37598021	37598641
6	37659881	37660081
6	37664741	37665061
6	37669001	37669221
6	37677461	37677701
6	37759121	37759521
6	37770681	37770921
6	37786361	37787821
6	37788021	37788361
6	37950121	37950461
6	37984721	37984921
6	38122861	38123341
6	38127461	38127721
6	38411081	38411821
6	38451341	38451801
6	38519941	38520301
6	38606901	38608221
6	38670401	38671201
6	39082461	39083321
6	39134261	39134461
6	39141061	39141321
6	39178301	39178541
6	39193861	39194221
6	39196861	39197541
6	39257281	39257601
6	39270961	39271261
6	39297941	39298201
6	39303961	39304241
6	39315701	39315901
6	39329841	39330061
6	39693121	39693481
6	40473261	40473501
6	40687441	40687681
6	40820581	40820821
6	40973941	40974161
6	40995341	40996501
6	41039481	41041741
6	41068621	41068961
6	41125041	41125481
6	41150401	41150921
6	41167241	41167441
6	41167961	41169041
6	41190261	41190501
6	41196421	41196801
6	41239621	41240741
6	41242001	41242341
6	41246761	41247061
6	41248421	41248881
6	41254121	41255061
6	41266901	41267201
6	41270441	41270701
6	41286401	41286881
6	41336721	41336921
6	41347121	41347361
6	41397001	41397201
6	41499721	41499921
6	41506441	41506981
6	41513841	41514861
6	41528581	41529001
6	41570881	41571081
6	41649881	41650221
6	41651181	41651601
6	41673641	41674241
6	41675501	41676021
6	41691141	41691781
6	41701521	41702241
6	41702381	41703041
6	41703081	41703561
6	41743721	41743961
6	41745381	41745661
6	41747441	41747961
6	41752301	41752521
6	41754221	41754521
6	41754881	41755521
6	41863021	41863521
6	41863581	41863801
6	41888541	41889321
6	41903901	41904361
6	41905501	41906201
6	41907141	41907501
6	41908421	41908841
6	41909061	41910061
6	41938141	41938661
6	41993221	41993561
6	41994341	41994601
6	41995901	41996641
6	42011981	42012241
6	42013421	42013781
6	42018141	42018761
6	42107841	42108201
6	42110441	42110661
6	42185461	42185981
6	42283741	42284041
6	42284461	42284741
6	42284901	42285101
6	42335021	42335281
6	42335461	42335681
6	42340441	42340701
6	42346381	42346621
6	42362781	42363021
6	42372261	42372461
6	42419981	42420421
6	42420621	42421121
6	42482541	42482781
6	42488721	42488961
6	42513161	42513381
6	42515321	42515641
6	42515681	42516081
6	42531381	42532441
6	42537541	42537781
6	42540341	42540561
6	42629381	42629621
6	42694261	42694621
6	42713361	42714181
6	42714521	42715041
6	42738881	42739081
6	42742541	42742841
6	42742881	42743161
6	42750341	42751641
6	42847241	42848041
6	42858101	42858961
6	42869281	42869541
6	42896541	42898161
6	42900821	42901281
6	42928321	42928641
6	42946381	42947141
6	42951701	42952641
6	42981561	42982221
6	42989201	42989481
6	42989561	42989781
6	43021221	43021901
6	43026901	43027721
6	43111281	43111541
6	43138401	43139761
6	43139801	43140241
6	43142001	43142901
6	43149601	43150061
6	43196661	43196881
6	43196921	43197341
6	43214541	43214881
6	43214921	43215161
6	43231281	43231501
6	43237181	43237521
6	43276501	43276701
6	43279521	43279741
6	43280481	43280881
6	43299721	43299961
6	43335321	43335721
6	43336701	43337701
6	43351441	43351961
6	43394961	43396061
6	43422321	43422561
6	43445161	43445421
6	43474441	43474761
6	43477341	43477581
6	43477641	43478421
6	43484241	43484961
6	43543261	43544041
6	43594681	43594941
6	43595001	43595381
6	43596561	43598241
6	43603201	43603861
6	43612681	43613001
6	43636081	43636281
6	43655361	43655681
6	43670501	43670921
6	43671821	43672201
6	43673741	43674041
6	43677041	43677321
6	43690981	43691181
6	43691441	43691881
6	43692661	43693361
6	43731121	43731441
6	43737281	43739381
6	43739601	43739801
6	43742561	43742901
6	43757761	43758061
6	43759581	43759821
6	43766501	43766861
6	43767521	43767761
6	43767821	43768041
6	43771841	43772221
6	43785001	43785201
6	43806461	43806701
6	43851821	43852141
6	43895561	43895801
6	43919041	43919261
6	43945141	43945621
6	43946261	43946521
6	43968141	43968461
6	43978561	43978781
6	43979801	43980221
6	43990201	43990461
6	44004341	44004741
6	44017041	44017241
6	44020181	44020401
6	44020561	44020981
6	44026161	44027321
6	44031941	44032701
6	44040761	44041301
6	44042301	44042541
6	44046981	44047201
6	44064541	44064741
6	44094461	44094841
6	44095001	44095361
6	44095941	44096141
6	44119621	44119901
6	44140501	44140741
6	44186081	44186601
6	44187161	44187481
6	44189321	44189641
6	44191101	44191721
6	44205161	44205561
6	44205621	44206161
6	44214021	44214401
6	44214541	44215121
6	44215161	44215761
6	44224501	44225821
6	44231201	44231821
6	44232001	44232341
6	44232781	44233641
6	44280621	44280881
6	44280921	44281261
6	44301741	44302041
6	44306321	44306561
6	44349481	44349881
6	44355101	44356061
6	44424081	44424281
6	44494801	44495221
6	44537881	44538161
6	44594801	44595261
6	44598241	44598441
6	44610761	44610981
6	44623201	44623501
6	44747241	44747541
6	44788121	44788401
6	44999341	44999721
6	45017001	45017301
6	45344901	45346041
6	45346101	45346321
6	45387241	45387681
6	45389701	45390161
6	45390321	45390741
6	45390881	45391661
6	45391721	45392341
6	45395541	45395741
6	45404561	45404841
6	45413501	45413901
6	45454561	45454761
6	45463241	45463841
6	45631441	45631841
6	45645281	45645581
6	45649541	45650041
6	45677441	45677681
6	45678201	45678561
6	45680561	45680761
6	45709361	45709641
6	46097421	46098201
6	46098481	46098821
6	46185461	46185761
6	46344401	46344741
6	46620501	46621201
6	46682921	46683201
6	46698621	46699121
6	46702901	46703321
6	46738781	46739041
6	46740441	46740941
6	46816601	46816961
6	47015261	47015561
6	47065181	47065401
6	47102301	47102501
6	47128941	47129281
6	47133621	47134041
6	47135961	47136341
6	47138201	47138601
6	47171081	47171301
6	47171341	47171741
6	47203681	47203901
6	47210181	47210601
6	47210641	47210841
6	47213521	47213741
6	47214901	47215161
6	47276981	47277921
6	47303241	47303641
6	47311341	47311721
6	47320401	47320601
6	47321601	47322041
6	47381761	47382001
6	47405461	47405701
6	47406741	47407101
6	47445121	47446181
6	49430481	49431221
6	49519021	49519221
6	49574861	49575081
6	51130281	51130621
6	51137961	51138561
6	51167321	51167521
6	51168181	51168461
6	52149201	52149961
6	52169821	52170121
6	52170761	52171081
6	52175741	52175981
6	52182601	52182841
6	52217041	52217821
6	52226341	52226641
6	52226681	52227641
6	52284641	52285341
6	52368841	52369361
6	52439641	52439881
6	52441241	52442521
6	52459761	52460281
6	52461261	52461641
6	52516901	52517141
6	52528541	52528741
6	52528921	52529381
6	52535641	52536041
6	52549861	52550261
6	52747021	52747421
6	52859601	52860761
6	52861521	52861721
6	52926061	52926861
6	52929481	52930801
6	53036681	53037041
6	53064021	53064241
6	53105661	53105861
6	53106761	53107081
6	53109741	53110081
6	53200361	53200841
6	53212861	53214081
6	53223421	53224801
6	53297401	53297701
6	53297741	53298041
6	53298201	53298401
6	53311041	53311241
6	53325821	53326101
6	53326261	53326501
6	53326561	53326801
6	53369441	53369641
6	53409121	53410081
6	53412501	53413381
6	53457881	53458081
6	53488241	53488721
6	53512321	53512561
6	53516421	53517141
6	53590701	53590901
6	53606321	53606561
6	53659181	53660081
6	54056361	54056561
6	54063021	54063341
6	54888141	54888361
6	54904901	54905261
6	54912121	54912761
6	55905141	55905361
6	55911421	55911701
6	55965861	55966381
6	56108341	56108661
6	56109721	56109981
6	56224081	56224361
6	56235361	56236021
6	56405141	56405381
6	56407281	56407981
6	56458661	56459201
6	56460241	56460581
6	56573581	56574061
6	56606841	56607341
6	56607381	56607581
6	56622541	56622741
6	56707741	56708581
6	56708941	56709261
6	56716521	56716861
6	56755461	56755681
6	56769481	56769701
6	56819181	56820561
6	56911201	56911601
6	56954581	56955321
6	56969221	56969441
6	57036861	57037781
6	57086381	57087301
6	57181361	57181901
6	57182121	57182521
6	58287561	58287901
6	58774421	58774661
6	58776161	58779581
6	62995441	62996541
6	64062661	64063381
6	64093781	64094061
6	64128721	64128981
6	64281581	64284201
6	64308541	64308741
6	64339081	64339341
6	64345261	64346521
6	64395401	64395701
6	64503141	64503381
6	64515621	64516021
6	64516261	64516561
6	65382121	65382341
6	65665301	65665621
6	69282521	69282721
6	69323721	69324081
6	69344541	69344821
6	69344861	69345501
6	69466741	69466961
6	69678061	69678261
6	70499521	70499821
6	70506541	70507401
6	70523381	70523901
6	70577061	70577521
6	71079141	71079361
6	71122601	71123901
6	71248201	71248421
6	71276401	71277021
6	71376481	71376761
6	71377121	71378341
6	71665641	71665921
6	71753701	71753901
6	71957961	71958501
6	71960021	71960321
6	71996801	71997161
6	71997681	71999201
6	72056881	72057121
6	72130021	72130421
6	72130461	72130761
6	73121961	73122221
6	73290161	73290361
6	73329901	73330141
6	73331101	73331381
6	73331721	73332221
6	73442821	73443021
6	73571941	73572181
6	73839681	73839921
6	73890781	73891041
6	73941801	73942161
6	74019721	74020221
6	74098541	74099061
6	74104401	74104661
6	74132141	74132541
6	74161081	74162321
6	74164501	74164781
6	74165621	74165961
6	74171061	74171261
6	74171321	74172081
6	74181681	74181921
6	74213221	74213441
6	74222581	74222961
6	74225441	74225661
6	74225881	74226081
6	74229741	74231661
6	74231701	74231961
6	74233181	74233701
6	74276821	74277021
6	74289601	74289841
6	74290021	74290661
6	74295301	74295541
6	74362841	74364421
6	74382061	74382301
6	74385261	74385521
6	74405341	74406221
6	74432441	74432721
6	74434981	74435241
6	74442901	74443141
6	74454641	74454941
6	74456981	74457381
6	75918561	75918961
6	75953041	75953961
6	75982721	75983001
6	75993901	75995001
6	76311261	76312321
6	76318741	76319041
6	76458661	76459101
6	79577101	79577661
6	79619181	79619381
6	79786601	79788741
6	79943281	79944001
6	79944101	79944841
6	80246661	80247681
6	80254641	80255141
6	80487741	80488021
6	80512681	80512901
6	80577941	80578141
6	80579361	80579821
6	80584581	80584821
6	80713521	80714521
6	80815901	80816821
6	81317521	81317721
6	81348481	81348721
6	82453921	82454181
6	82454861	82455321
6	82461201	82462681
6	82462721	82464301
6	82476141	82476781
6	82482501	82482821
6	82518741	82519221
6	82522181	82522501
6	82524161	82524421
6	82524481	82524701
6	82678741	82679101
6	82956701	82958081
6	82969221	82969481
6	83775121	83775921
6	83777041	83778121
6	83780741	83781081
6	83902581	83903801
6	84140661	84141061
6	84144101	84144481
6	84152541	84152821
6	84169421	84169741
6	84173641	84173941
6	84177321	84178001
6	84300081	84300561
6	84302581	84302801
6	84568961	84569881
6	84570261	84570461
6	84577341	84577861
6	84936961	84938001
6	86173981	86174261
6	86174521	86174941
6	86302861	86304121
6	86351621	86354081
6	86387981	86389201
6	87861441	87862281
6	87864541	87865921
6	88032101	88032761
6	88102821	88103101
6	88106781	88107041
6	88117581	88118601
6	88146241	88146441
6	88182301	88183581
6	88192141	88192421
6	88299401	88300181
6	88310361	88310601
6	88408281	88408781
6	88410461	88412581
6	88419841	88420141
6	88424101	88424361
6	88426721	88426961
6	88428481	88429201
6	88432861	88433321
6	88440141	88440401
6	88441461	88441921
6	88442041	88442501
6	88451921	88452141
6	88457361	88457721
6	88464661	88464861
6	88466541	88467021
6	88499001	88499241
6	88499341	88499721
6	88535601	88535901
6	88612221	88612421
6	88632621	88632861
6	88639581	88639821
6	88875961	88876521
6	88972181	88972381
6	89000181	89000461
6	89089861	89090221
6	89490601	89490821
6	89632881	89633221
6	89672861	89673801
6	89692481	89692701
6	89718021	89718261
6	89719521	89719801
6	89744121	89744761
6	89754721	89755041
6	89782741	89783141
6	89789941	89791901
6	89827281	89827641
6	89855601	89856301
6	89856361	89856701
6	89991581	89991841
6	90007561	90008001
6	90018281	90018601
6	90031361	90031721
6	90059981	90060701
6	90061961	90063141
6	90081741	90082081
6	90088961	90089261
6	90121101	90122561
6	90142601	90143141
6	90143261	90143881
6	90319841	90320081
6	90347881	90348841
6	90399561	90399861
6	90528721	90528941
6	90529001	90529781
6	90538801	90539921
6	90637561	90637861
6	90650221	90650461
6	90660721	90661101
6	90662461	90662861
6	90793661	90793881
6	90797781	90798121
6	90807661	90808181
6	90813201	90813421
6	90815581	90815821
6	90816001	90816681
6	90856761	90857081
6	90994041	90994281
6	90995321	90995661
6	91004881	91005321
6	91005701	91006241
6	91006401	91006801
6	91060241	91060781
6	91061541	91061781
6	91078781	91079081
6	91085481	91085821
6	91103121	91103321
6	91188841	91189361
6	91247461	91247961
6	91296361	91297201
6	92185761	92185961
6	92197801	92198061
6	92819721	92820021
6	92825841	92826061
6	93381001	93381521
6	93750201	93750421
6	96020061	96020281
6	96024681	96024921
6	96025061	96026101
6	96969261	96970381
6	97284981	97285621
6	97345221	97346261
6	97372421	97372621
6	97730581	97731481
6	97842101	97842321
6	99281441	99282001
6	99282241	99282881
6	99395121	99396321
6	99778081	99778321
6	99872561	99874041
6	99962761	99963841
6	99968741	99969481
6	100016221	100016881
6	100036401	100037141
6	100061341	100061841
6	101328701	101329761
6	102209061	102209461
6	104973661	104973901
6	105087541	105087921
6	105307241	105308141
6	105584621	105585041
6	105850281	105851641
6	106001041	106001361
6	106038981	106039241
6	106049401	106049821
6	106139061	106139261
6	106196681	106197121
6	106231361	106231741
6	106233161	106233681
6	106241101	106241321
6	106242141	106242461
6	106258321	106258741
6	106280221	106280581
6	106320181	106320501
6	106327861	106328501
6	106340861	106341121
6	106440341	106440801
6	106441981	106442381
6	106442441	106443061
6	106532301	106532661
6	106533901	106534421
6	106545281	106546041
6	106574001	106574241
6	106611301	106612841
6	106772981	106773961
6	106787301	106787501
6	106808281	106809261
6	106831501	106831881
6	106895821	106896341
6	106898161	106898421
6	106949781	106950201
6	106957341	106957621
6	106958481	106958741
6	106959981	106960961
6	106967421	106967821
6	106967941	106968301
6	106968701	106969081
6	106986081	106986401
6	106987981	106988201
6	106994621	106995161
6	107014441	107014681
6	107076981	107077861
6	107085601	107085821
6	107349181	107349981
6	107431481	107431781
6	107435381	107436541
6	107437801	107438041
6	107780181	107781761
6	107811521	107811801
6	107978941	107979621
6	107992061	107992541
6	107996581	107996841
6	108037941	108038181
6	108141861	108142061
6	108145321	108146081
6	108169401	108169801
6	108216101	108216341
6	108277981	108278181
6	108278441	108278721
6	108278861	108279881
6	108395421	108396581
6	108404581	108404901
6	108438901	108439321
6	108455041	108455281
6	108543781	108543981
6	108581701	108582901
6	108615741	108616781
6	108775001	108775221
6	108878941	108879981
6	108880241	108882721
6	108883881	108884101
6	108886341	108887521
6	108898001	108898281
6	108902381	108902861
6	108910441	108910721
6	108910761	108910961
6	108918241	108918481
6	108938261	108938501
6	108942341	108942641
6	108943721	108944381
6	108956801	108957041
6	108972001	108972321
6	109010461	109010881
6	109063241	109063661
6	109103581	109103861
6	109122521	109122821
6	109156501	109156761
6	109158781	109159141
6	109162521	109163121
6	109169201	109170121
6	109172321	109172521
6	109183981	109184381
6	109193381	109193761
6	109196001	109196621
6	109210021	109210261
6	109216781	109217121
6	109217321	109217661
6	109223801	109224001
6	109288261	109288681
6	109290001	109290261
6	109329921	109331181
6	109381041	109381241
6	109403461	109403721
6	109415401	109417141
6	109558101	109558601
6	109558701	109559061
6	109562561	109562841
6	109629361	109629581
6	109644021	109644461
6	109670821	109671061
6	109695021	109695361
6	109702321	109702561
6	109702881	109704681
6	109705661	109706121
6	109711881	109712181
6	109718361	109718621
6	109761381	109762781
6	109775801	109777541
6	109780061	109780481
6	109803721	109804941
6	109842301	109842641
6	110008501	110008741
6	110011861	110012861
6	110014421	110014641
6	110018581	110018881
6	110023041	110023241
6	110024101	110024321
6	110026441	110026741
6	110092841	110093041
6	110093181	110093561
6	110213081	110213681
6	110215521	110215881
6	110360661	110361381
6	110418061	110418441
6	110499881	110500481
6	110500721	110500961
6	110501041	110501901
6	110502861	110503181
6	110678941	110679161
6	110736661	110737021
6	110796341	110797161
6	110797201	110797661
6	110805581	110805881
6	110831081	110831421
6	110934681	110934881
6	110985941	110986141
6	110986221	110986501
6	111003641	111003941
6	111060041	111060661
6	111071921	111072201
6	111135481	111137521
6	111147481	111148061
6	111180541	111181021
6	111187861	111188201
6	111195241	111197981
6	111251161	111251561
6	111265761	111266401
6	111279501	111280341
6	111302901	111303521
6	111397061	111397841
6	111408481	111409041
6	111434901	111435681
6	111441161	111441481
6	111531441	111531801
6	111551621	111551861
6	111559721	111560001
6	111580021	111581021
6	111675281	111675561
6	111676061	111676281
6	111727321	111727961
6	111731641	111731841
6	111733361	111733701
6	111748601	111748921
6	111763141	111763381
6	111803121	111805481
6	111808881	111809181
6	111855421	111855861
6	111858101	111858381
6	111896681	111897041
6	111926361	111927721
6	111945841	111946041
6	111984181	111984401
6	112031181	112031401
6	112045741	112046021
6	112053021	112053281
6	112060661	112060861
6	112125821	112126101
6	112139901	112140201
6	112145021	112145301
6	112163141	112163541
6	112166581	112167041
6	112174061	112174301
6	112192421	112192681
6	112193181	112193521
6	112193581	112195081
6	112240041	112240461
6	112261181	112261501
6	112263001	112263201
6	112263641	112264141
6	112265801	112266081
6	112274341	112274641
6	112291681	112291981
6	112294281	112294961
6	112318381	112318621
6	112328961	112329401
6	112364281	112364521
6	112364641	112365201
6	112408181	112409261
6	112484601	112484841
6	112557221	112557441
6	113732321	113732521
6	113754001	113754241
6	113754721	113754981
6	113768321	113768641
6	113786221	113786501
6	113885941	113886241
6	113951621	113951881
6	113952001	113952241
6	113952281	113952741
6	113953401	113953901
6	113955701	113956381
6	113974421	113974721
6	114018221	114018541
6	114018921	114019141
6	114085101	114085461
6	114095741	114095941
6	114126381	114126641
6	114131001	114131481
6	114175761	114176421
6	114178341	114178661
6	114179481	114180661
6	114194421	114194661
6	114291161	114292861
6	114301241	114301481
6	116421681	116422561
6	116574721	116575661
6	116589721	116590001
6	116600241	116601381
6	116608941	116609141
6	116636161	116636381
6	116685021	116685241
6	116691561	116693021
6	116706661	116706901
6	116708141	116708381
6	116708581	116708821
6	116713801	116714121
6	116767561	116767801
6	116768641	116769261
6	116772561	116772861
6	116783041	116783661
6	116786361	116786841
6	116796381	116796641
6	116797161	116797561
6	116813821	116814041
6	116853221	116853441
6	116882641	116882861
6	116886121	116886441
6	116890041	116890341
6	116892021	116893061
6	116937261	116937761
6	116950701	116950961
6	116988741	116989081
6	116989481	116990161
6	117002041	117002821
6	117003581	117003801
6	117790601	117790821
6	117803401	117804321
6	117804421	117804721
6	117868941	117869421
6	117923161	117924181
6	117996181	117996741
6	117998701	117999401
6	118002641	118002901
6	118092641	118092901
6	118902081	118902301
6	118902601	118903121
6	118971661	118973181
6	119030421	119030661
6	119067261	119067561
6	119079461	119079681
6	119082941	119083221
6	119086021	119086261
6	119090021	119090561
6	119109261	119109481
6	119129961	119130241
6	119212221	119212541
6	119214681	119216541
6	119255601	119256701
6	119399041	119399281
6	119399661	119400441
6	119434141	119434641
6	119441141	119441501
6	119441561	119441781
6	119458681	119459121
6	119468201	119468981
6	119631621	119632281
6	119634121	119634461
6	119635461	119635881
6	119661101	119661681
6	119668601	119668881
6	119669641	119671761
6	119676401	119676681
6	119764061	119764301
6	119770461	119771061
6	121655481	121656201
6	122720301	122721421
6	122792141	122793401
6	122813161	122813361
6	122931181	122931781
6	123031221	123031581
6	123034021	123034581
6	123038501	123038821
6	123073621	123073941
6	123080241	123080501
6	123091921	123092361
6	123110201	123111381
6	123111801	123112341
6	124123761	124124021
6	124124201	124124581
6	124764741	124765021
6	125140441	125141041
6	125282921	125284281
6	125420761	125421121
6	125474761	125474961
6	125494881	125495141
6	125513481	125513721
6	125516081	125516361
6	125579921	125580141
6	125622641	125623181
6	125635341	125635581
6	125919541	125919901
6	126068041	126068401
6	126069161	126069481
6	126070181	126070981
6	126101301	126101861
6	126101901	126102561
6	126111021	126112441
6	126112481	126112721
6	126119961	126120401
6	126124281	126124521
6	126132481	126132701
6	126152821	126153101
6	126156681	126156961
6	126164881	126165081
6	126240141	126240781
6	126277661	126278601
6	126279081	126279501
6	126307441	126307901
6	126317181	126317421
6	126362041	126362281
6	126658461	126658841
6	126660981	126661561
6	127423361	127423821
6	127514121	127514381
6	127519701	127520061
6	127525501	127525741
6	127587541	127588881
6	127593821	127594061
6	127623901	127624161
6	127624441	127624701
6	127638541	127638981
6	127654881	127655121
6	127664141	127664861
6	127668341	127668701
6	127687461	127687841
6	127702601	127702841
6	127741581	127742121
6	127778601	127779141
6	127786101	127786321
6	127805361	127805641
6	127837381	127837581
6	128841641	128841961
6	129775681	129775981
6	129811421	129812821
6	129820441	129820961
6	129896461	129896721
6	129992921	129993741
6	130005141	130005521
6	130008161	130008361
6	130008421	130008701
6	130030861	130031681
6	130069561	130069801
6	130073061	130073281
6	130074641	130074921
6	130088421	130088821
6	130096241	130096561
6	130210861	130211061
6	130216101	130216501
6	130244781	130245021
6	130257641	130257981
6	130339541	130340421
6	130340501	130340841
6	130342141	130342521
6	130449561	130449781
6	131206581	131206781
6	131249741	131250061
6	131383621	131383841
6	131384201	131384701
6	131456321	131457341
6	131460801	131461021
6	131520901	131521161
6	131521201	131521421
6	131571361	131571641
6	131948941	131949721
6	132600981	132601201
6	132811221	132811461
6	132819781	132820001
6	132820981	132821201
6	132833601	132834601
6	132908561	132908961
6	132914021	132914301
6	132972221	132972561
6	132990881	132991181
6	132996941	132997301
6	133006181	133006461
6	133034561	133035501
6	133055861	133056381
6	133063641	133064021
6	133067201	133067701
6	133070221	133070541
6	133078921	133079321
6	133084521	133084781
6	133089141	133089661
6	133119421	133119721
6	133134241	133134461
6	133134761	133134981
6	133135121	133136141
6	134242481	134242701
6	134273081	134273361
6	134273541	134273761
6	134274021	134274721
6	134304601	134304901
6	134342941	134343161
6	134373441	134374121
6	134385041	134385301
6	134430701	134431081
6	134432301	134432501
6	134495141	134495401
6	134495581	134496981
6	134498961	134499221
6	134499261	134499921
6	134537781	134538021
6	134551401	134551761
6	134557181	134557581
6	134561801	134562141
6	134598301	134598501
6	134609581	134610341
6	134616841	134617601
6	134694121	134694361
6	134694521	134694961
6	134696441	134696741
6	134719641	134719921
6	134734301	134734901
6	134736061	134736301
6	134741681	134742081
6	134744101	134744401
6	134757361	134757661
6	134758221	134758481
6	134758561	134758901
6	134768981	134769461
6	134780241	134780521
6	134834061	134834281
6	134840681	134840901
6	134851101	134851441
6	134951941	134952301
6	134953161	134953461
6	134954161	134954461
6	134961901	134962681
6	135041821	135042361
6	135046101	135046321
6	135054961	135055221
6	135144141	135144361
6	135375641	135376461
6	135387561	135387881
6	135388001	135388261
6	135410021	135410261
6	135450281	135450641
6	135497741	135497981
6	135501661	135501881
6	135502041	135502661
6	135503481	135504581
6	135504681	135505261
6	135516101	135516521
6	135516721	135516961
6	135530981	135531281
6	135601961	135602261
6	135628181	135628421
6	135818501	135819981
6	135846861	135847101
6	136132861	136133101
6	136140901	136141161
6	136172541	136172981
6	136173061	136173441
6	136316561	136316761
6	136328561	136329021
6	136434901	136435381
6	136536541	136536881
6	136547441	136547681
6	136558081	136558281
6	136571141	136572141
6	136609821	136611781
6	136669121	136669341
6	136686961	136687261
6	136724821	136725061
6	136736581	136736801
6	136736861	136737101
6	136871201	136871741
6	136904261	136904581
6	136914941	136915581
6	136931341	136931781
6	137041201	137041421
6	137072721	137072961
6	137077561	137077801
6	137081901	137082321
6	137085861	137086121
6	137093841	137094041
6	137095961	137096161
6	137103581	137103821
6	137104761	137105361
6	137106321	137106861
6	137109141	137109361
6	137112361	137112781
6	137112841	137114481
6	137143261	137143461
6	137143521	137144401
6	137180641	137180901
6	137243561	137243801
6	137397701	137397961
6	137469881	137470221
6	137476941	137477421
6	137487601	137487841
6	137538981	137539341
6	137539561	137541021
6	137543641	137543921
6	137544721	137545301
6	137545801	137546361
6	137551781	137552021
6	137555161	137555521
6	137555701	137555941
6	137561281	137561741
6	137569921	137570181
6	137579341	137579581
6	137603461	137603721
6	137608161	137608361
6	137612641	137612981
6	137619101	137619361
6	137628701	137628901
6	137630361	137630741
6	137673041	137673541
6	137691981	137692181
6	137710261	137710681
6	137736501	137736741
6	137736781	137737041
6	137998901	137999141
6	138019701	138020181
6	138020301	138020681
6	138026541	138026741
6	138028761	138029361
6	138043881	138044121
6	138046021	138046321
6	138053221	138053521
6	138056081	138056361
6	138089281	138089601
6	138094961	138095461
6	138111481	138111941
6	138132501	138132901
6	138132961	138133341
6	138145001	138145761
6	138167621	138168561
6	138187401	138189141
6	138189261	138189461
6	138194381	138194921
6	138199281	138199501
6	138203781	138204001
6	138249421	138249721
6	138272261	138272521
6	138279881	138280381
6	138280421	138280681
6	138289261	138289601
6	138428441	138428801
6	138482981	138483181
6	138724401	138726241
6	138731641	138731841
6	138752601	138753041
6	138756141	138756401
6	138820681	138820901
6	138838801	138839041
6	138842961	138843181
6	138910041	138910261
6	138913941	138915001
6	138994561	138994761
6	139013221	139014781
6	139094261	139095261
6	139133101	139133301
6	139291921	139292601
6	139301481	139301701
6	139308601	139309801
6	139314161	139314441
6	139349701	139350981
6	139351741	139352001
6	139446121	139446321
6	139447401	139447781
6	139452981	139453181
6	139455921	139457381
6	139540401	139540641
6	139592261	139592461
6	139600921	139601141
6	139611701	139612221
6	139612821	139613401
6	139617141	139617421
6	139618121	139618341
6	139629481	139629701
6	139644701	139645481
6	139646221	139646701
6	139655961	139656241
6	139659041	139659281
6	139660001	139660321
6	139694361	139697121
6	139714041	139714281
6	139750821	139751181
6	139754761	139755021
6	139811681	139811921
6	139947781	139948161
6	139969761	139970021
6	140034561	140034821
6	140083661	140084221
6	140085601	140086141
6	140160581	140161241
6	140162861	140163301
6	140167661	140168061
6	140205001	140205201
6	140225001	140225241
6	140241401	140241601
6	140262241	140262481
6	140360601	140360801
6	140364541	140364761
6	140365161	140365521
6	140367261	140367461
6	141178961	141179241
6	141804761	141805121
6	141805921	141806201
6	141884041	141884241
6	142467981	142468841
6	142615821	142616221
6	142622541	142623361
6	142699421	142699921
6	142701781	142702041
6	142799341	142799541
6	143021061	143021561
6	143023581	143024181
6	143026241	143026461
6	143105541	143105801
6	143117721	143118101
6	143189101	143189441
6	143206581	143206861
6	143223881	143224141
6	143234181	143234481
6	143234641	143235061
6	143247841	143248281
6	143265841	143267081
6	143267321	143268081
6	143268141	143268901
6	143276041	143276301
6	143296501	143296841
6	143381281	143382321
6	143419161	143419721
6	143721941	143722141
6	143748441	143748641
6	143771341	143772281
6	143832121	143833141
6	143837821	143838021
6	143857801	143858821
6	143864161	143864361
6	143888141	143888401
6	143999021	143999221
6	144062701	144062941
6	144080841	144081101
6	144128981	144129241
6	144163941	144164161
6	144164201	144164821
6	144164921	144165121
6	144286961	144287301
6	144287521	144287801
6	144328901	144329201
6	144329241	144329641
6	144338381	144338621
6	144357201	144358001
6	144384781	144386161
6	144416101	144417261
6	144426121	144426361
6	144471081	144472101
6	144472161	144472861
6	144473621	144474001
6	144474441	144475061
6	144477401	144477861
6	144480421	144480641
6	144480901	144481261
6	144483161	144483521
6	144484201	144484441
6	144495181	144495501
6	144501541	144501841
6	144502841	144503121
6	144536261	144536521
6	144536561	144538061
6	144605801	144607041
6	144607081	144607741
6	144608061	144608561
6	144664921	144665401
6	144673501	144673881
6	144685521	144685781
6	144717061	144717281
6	144904241	144904441
6	144911741	144912041
6	144958741	144959001
6	144975401	144975641
6	144980361	144980841
6	144988761	144989121
6	144996501	144996841
6	145044121	145044321
6	145337141	145337401
6	145469501	145469901
6	146026721	146027061
6	146055821	146056961
6	146077301	146077721
6	146135101	146135361
6	146135401	146136761
6	146184581	146184821
6	146185161	146185381
6	146197181	146197381
6	146284841	146285981
6	146611501	146611741
6	146678701	146679581
6	146755641	146755841
6	146864201	146865721
6	146867621	146867861
6	146889241	146889581
6	146904021	146904341
6	146915141	146915461
6	146915621	146915981
6	146917101	146917481
6	146919961	146920241
6	147021301	147021501
6	147091501	147091961
6	147092101	147092461
6	147106261	147106561
6	147178641	147179081
6	147197521	147198021
6	147199361	147199641
6	147199741	147200001
6	147200181	147200401
6	147213741	147214041
6	147235081	147235441
6	147235621	147236201
6	147236941	147237161
6	147516061	147516561
6	147523121	147523441
6	147523521	147523901
6	147524161	147524401
6	147524521	147525841
6	147643221	147643981
6	148685181	148685581
6	148831021	148831361
6	148878941	148879421
6	148880981	148881221
6	148887421	148888021
6	148899381	148899621
6	148945221	148945501
6	148970561	148970941
6	148978121	148978621
6	148999361	148999601
6	149004041	149004701
6	149067741	149068661
6	149068761	149069001
6	149079361	149080021
6	149082341	149082781
6	149381461	149381841
6	149387181	149387681
6	149450721	149451201
6	149503501	149503701
6	149531701	149531941
6	149532101	149532381
6	149556321	149556721
6	149567761	149568241
6	149570281	149570481
6	149571441	149571901
6	149580801	149581321
6	149587821	149588181
6	149591821	149592141
6	149592681	149593301
6	149594501	149594821
6	149637981	149639361
6	149727181	149727381
6	149727461	149727681
6	149753181	149753421
6	149771861	149772401
6	149786861	149787321
6	149803321	149803741
6	149804241	149804441
6	149804501	149804781
6	149805861	149806221
6	149866321	149867681
6	149886781	149888081
6	149969601	149970081
6	150038641	150039541
6	150045021	150045261
6	150049301	150049621
6	150067541	150067861
6	150070501	150071741
6	150074381	150074601
6	150082601	150082901
6	150173261	150173621
6	150184301	150185681
6	150244081	150244521
6	150246841	150247041
6	150247401	150247601
6	150255381	150255581
6	150262661	150263321
6	150284621	150285261
6	150296061	150296301
6	150326161	150326821
6	150354361	150354601
6	150390141	150390581
6	150464141	150464341
6	150467021	150467261
6	150920841	150921201
6	150944021	150944361
6	151023901	151024181
6	151186461	151187981
6	151325601	151326121
6	151351121	151351541
6	151357421	151357761
6	151358481	151358821
6	151361941	151362581
6	151380761	151381181
6	151645461	151645661
6	151701341	151702001
6	151710761	151712461
6	151712541	151713401
6	151734101	151734381
6	151772901	151774041
6	151814821	151816001
6	151819341	151819801
6	151820781	151821021
6	151823681	151823981
6	151833641	151834001
6	152012321	152012621
6	152128621	152128821
6	152269541	152269841
6	152279521	152279761
6	152416161	152416701
6	152421321	152421741
6	152622641	152623721
6	152677781	152678081
6	152873821	152874041
6	152896641	152897001
6	152908641	152908961
6	152956001	152956221
6	152957761	152958321
6	153296341	153296721
6	153296761	153296961
6	153303781	153305601
6	153323421	153324321
6	153395061	153395281
6	153411661	153411981
6	153413481	153413721
6	153413861	153414181
6	153439801	153440041
6	154278581	154278881
6	154334001	154334321
6	154447621	154447821
6	154459961	154460241
6	154460841	154461581
6	154486681	154486941
6	154578161	154578561
6	154579321	154579581
6	154623261	154623601
6	154676161	154676521
6	154677321	154677561
6	154677641	154678241
6	154680341	154680681
6	154688541	154688781
6	154735221	154735501
6	154799521	154799781
6	154831841	154832061
6	154996721	154997081
6	155005301	155005661
6	155053921	155055621
6	155495921	155496141
6	155542241	155542721
6	155544861	155545081
6	155545221	155545581
6	155635321	155636381
6	155641081	155641361
6	155662301	155662581
6	155739341	155739981
6	155850141	155850661
6	156878541	156879121
6	156885581	156885821
6	156972281	156972481
6	156972661	156972921
6	157008001	157008981
6	157010861	157011141
6	157018621	157018861
6	157020261	157020521
6	157040841	157041541
6	157097861	157101181
6	157101501	157101821
6	157130241	157130501
6	157284821	157285421
6	157342101	157343521
6	157357501	157357801
6	157370421	157370641
6	157413901	157414141
6	157421381	157421581
6	157450401	157450641
6	157542421	157542781
6	157544101	157544381
6	157556741	157557161
6	157695301	157696421
6	157725961	157726321
6	157735821	157736021
6	157738041	157738661
6	157744121	157745261
6	157800981	157803341
6	157863361	157863641
6	157936121	157936321
6	157956881	157957401
6	157970081	157970361
6	158088261	158088501
6	158088561	158088821
6	158090761	158090961
6	158091921	158092121
6	158177741	158178001
6	158178481	158178841
6	158184761	158185021
6	158185201	158186021
6	158189421	158189761
6	158243701	158245281
6	158349521	158349821
6	158402321	158403001
6	158430001	158430241
6	158447061	158448221
6	158452321	158453001
6	158478221	158479001
6	158493181	158493461
6	158502621	158502961
6	158503861	158504081
6	158507381	158507981
6	158508021	158508461
6	158588801	158589901
6	158635281	158635481
6	158640201	158640901
6	158641941	158642221
6	158652721	158652941
6	158653061	158653441
6	158653541	158654101
6	158735021	158735261
6	158980781	158981821
6	158982041	158982321
6	158984541	158984781
6	159053301	159053601
6	159064961	159066241
6	159070461	159071201
6	159074061	159074301
6	159074621	159074961
6	159075561	159075901
6	159076221	159076481
6	159083801	159084281
6	159087681	159087921
6	159087981	159088581
6	159107861	159108461
6	159125181	159125941
6	159136901	159137501
6	159141501	159142101
6	159158821	159159041
6	159214541	159214741
6	159238921	159240681
6	159264821	159265121
6	159270641	159271461
6	159271541	159271741
6	159274221	159274781
6	159290341	159291341
6	159416421	159416741
6	159417961	159418241
6	159420461	159421541
6	159459881	159460901
6	159463301	159463881
6	159465741	159466261
6	159474881	159475161
6	159477021	159477441
6	159483101	159483621
6	159483681	159483901
6	159484041	159484341
6	159490021	159490221
6	159513661	159514021
6	159525161	159525461
6	159527801	159528281
6	159534981	159535521
6	159537461	159537741
6	159538201	159538421
6	159538541	159539041
6	159540601	159541281
6	159555801	159556041
6	159572381	159572581
6	159590221	159590421
6	160112121	160112561
6	160113581	160115681
6	160137801	160138081
6	160147621	160149161
6	160182441	160184001
6	160209841	160210061
6	160210381	160212001
6	160241281	160241541
6	160250661	160250861
6	160364961	160365321
6	160374121	160374721
6	160380041	160380761
6	160380981	160381261
6	160382601	160382901
6	160387381	160387681
6	160389661	160390501
6	160390561	160391241
6	160402581	160403301
6	160404681	160405561
6	160883541	160883821
6	160940961	160941361
6	160941541	160941761
6	161351801	161352021
6	161407941	161408301
6	161412241	161413361
6	161417261	161417621
6	161529861	161530321
6	161538021	161538281
6	161538341	161538821
6	161557201	161557681
6	161650261	161650461
6	161663941	161664801
6	161694281	161694741
6	161694861	161695541
6	161776761	161777101
6	161777941	161778221
6	161780421	161780821
6	161787481	161787961
6	161790201	161790781
6	161791901	161792361
6	161795001	161795201
6	161796201	161796961
6	161814961	161815221
6	162520681	162521181
6	162540481	162540721
6	162561581	162561781
6	162602781	162603241
6	162605501	162605881
6	163148361	163149161
6	163602301	163602501
6	163775101	163775501
6	163775741	163776761
6	163777401	163777821
6	163805581	163805781
6	163819801	163820181
6	163825901	163826361
6	163826701	163827301
6	163834181	163836241
6	163836321	163837221
6	163878981	163879301
6	163954621	163954841
6	164006881	164007421
6	164082261	164082781
6	164088481	164089441
6	164117381	164117681
6	164129001	164129321
6	164133241	164133921
6	164134081	164134281
6	164175961	164176221
6	164177121	164177521
6	164187261	164187461
6	164305061	164305321
6	164377681	164377981
6	164529821	164530401
6	166609041	166609421
6	166648741	166649001
6	166650241	166650481
6	166666781	166667121
6	166667381	166667661
6	166672041	166672861
6	166672941	166673501
6	166689221	166689481
6	166700401	166700601
6	166754961	166755321
6	166755721	166756921
6	166765561	166765801
6	166795301	166795881
6	166795981	166797501
6	166901661	166901921
6	166954541	166954801
6	166970421	166970761
6	167002381	167002621
6	167040361	167041961
6	167047261	167047481
6	167243721	167244041
6	167365601	167365801
6	167368841	167369141
6	167369581	167370661
6	167370741	167371101
6	167371941	167372181
6	167372801	167373081
6	167403241	167403441
6	167411241	167413521
6	167460781	167461541
6	167493301	167493721
6	167503801	167504001
6	167504521	167505241
6	167506201	167506641
6	167508421	167508661
6	167508821	167509121
6	167567021	167567321
6	168099841	168100661
6	168227301	168227861
6	168228381	168228621
6	169284761	169285021
6	169295201	169295421
6	169357041	169357261
6	169613021	169613621
6	169614881	169615141
6	169669661	169669961
6	169689761	169690121
6	169690201	169690521
6	169692421	169693041
6	170054701	170055021
6	170101701	170103101
6	170123061	170123261
6	170123521	170124781
6	170124841	170125641
6	170151321	170152341
6	170190281	170190701
6	170362061	170362441
6	170363661	170364401
6	170364981	170365341
6	170403241	170403661
6	170467641	170467841
6	170580861	170581441
6	170589541	170589761
6	170599221	170600061
6	170615181	170616321
6	170684141	170684461
6	170768621	170768861
6	170785601	170785801
6	170861881	170862541
6	170862761	170863841
6	170893161	170894161
7	89301	89821
7	90501	90721
7	112901	113241
7	115241	115921
7	119301	119801
7	149021	150301
7	150821	151141
7	167121	167521
7	191801	193481
7	623781	624121
7	641301	641841
7	643761	644521
7	658141	658381
7	766141	766961
7	852461	853061
7	856041	856381
7	912981	913381
7	915701	916001
7	916061	916901
7	941081	941521
7	946701	947401
7	948441	948761
7	949081	949281
7	949361	950181
7	962541	963381
7	964321	964681
7	965341	965561
7	968161	968701
7	971041	971361
7	993221	993861
7	993981	994481
7	997641	998141
7	1004101	1004381
7	1004601	1005381
7	1014521	1015001
7	1015061	1015381
7	1032601	1033141
7	1067721	1068221
7	1068521	1068821
7	1069521	1069781
7	1083801	1084701
7	1100081	1100601
7	1101981	1102181
7	1105441	1105721
7	1177481	1178281
7	1199621	1200281
7	1209461	1209841
7	1231941	1232201
7	1452521	1452821
7	1498401	1498721
7	1498801	1499601
7	1500561	1500881
7	1543721	1544261
7	1552861	1553481
7	1570161	1570501
7	1570861	1571081
7	1571201	1571521
7	1572181	1573061
7	1573481	1573841
7	1609361	1610261
7	1619221	1619421
7	1955761	1956301
7	1959181	1959641
7	1959961	1960201
7	1979601	1980421
7	1990921	1991181
7	2058401	2058941
7	2059221	2060041
7	2116241	2116581
7	2119341	2119621
7	2143781	2144181
7	2149981	2150221
7	2271961	2272401
7	2272441	2272901
7	2276941	2277281
7	2281721	2281941
7	2288721	2289021
7	2353541	2354581
7	2393561	2395141
7	2430141	2430421
7	2442841	2443301
7	2443441	2443921
7	2446461	2446881
7	2491081	2491721
7	2517281	2517761
7	2547921	2548441
7	2548521	2548881
7	2550381	2551401
7	2558541	2560261
7	2561501	2562161
7	2563121	2563441
7	2563481	2563921
7	2565361	2565861
7	2567241	2567701
7	2568301	2570621
7	2577501	2579841
7	2580201	2580761
7	2581301	2582101
7	2582201	2582561
7	2582621	2582861
7	2583241	2583441
7	2594801	2595681
7	2598481	2599121
7	2642001	2642421
7	2647161	2647381
7	2648241	2648981
7	2662941	2663281
7	2671141	2671921
7	2672381	2672621
7	2672781	2673301
7	2673401	2674041
7	2676861	2677801
7	2681061	2681441
7	2684141	2684521
7	2684781	2685341
7	2687281	2687581
7	2705941	2706141
7	2710601	2710981
7	2720561	2720821
7	2733561	2733801
7	2749421	2749661
7	2753101	2753341
7	2755261	2755461
7	2760461	2760841
7	2768381	2768581
7	2774041	2775101
7	2777521	2778161
7	2797541	2798261
7	2799781	2799981
7	2800021	2800581
7	2802321	2802581
7	2812581	2812981
7	2814621	2814861
7	2832521	2832741
7	2848461	2848741
7	2860201	2860541
7	2883481	2884401
7	2903101	2903821
7	2904781	2905021
7	2910081	2910581
7	2996421	2996621
7	3134721	3135001
7	3340321	3341001
7	4650521	4650741
7	4680981	4682081
7	4721661	4722081
7	4722161	4722441
7	4723621	4723921
7	4752301	4752581
7	4753081	4753281
7	4754841	4755621
7	4764541	4764841
7	4764881	4765621
7	4778421	4778621
7	4784461	4784981
7	4785641	4785881
7	4793561	4793821
7	4814561	4816021
7	4831721	4831981
7	4837801	4838001
7	4923321	4923581
7	5013481	5014241
7	5085121	5086041
7	5184161	5184361
7	5229601	5230561
7	5231201	5231401
7	5257801	5258101
7	5258281	5258821
7	5271481	5271701
7	5276921	5277461
7	5279881	5280141
7	5405721	5405921
7	5436181	5436541
7	5436681	5437321
7	5460621	5460881
7	5463101	5464361
7	5464541	5464781
7	5465241	5465461
7	5466121	5466761
7	5467381	5468041
7	5468541	5468741
7	5481781	5482121
7	5517601	5518001
7	5526361	5526841
7	5534321	5534701
7	5534901	5535101
7	5553341	5553801
7	5562541	5563301
7	5563901	5564141
7	5564721	5566221
7	5567621	5567921
7	5568041	5568561
7	5568781	5570861
7	5572361	5572841
7	5594621	5594961
7	5595021	5595261
7	5595421	5596681
7	5597461	5597941
7	5598401	5599001
7	5603261	5603521
7	5609741	5610161
7	5614301	5614521
7	5632281	5632581
7	5635781	5636021
7	5701781	5701981
7	5709861	5710721
7	5717701	5717941
7	5719721	5720161
7	5731861	5732141
7	5733061	5733561
7	5735061	5735401
7	5744161	5744381
7	5763861	5764161
7	5820521	5821481
7	5862361	5862901
7	6048341	6049301
7	6065981	6066361
7	6066461	6066981
7	6098481	6099021
7	6120721	6121461
7	6143861	6145081
7	6258041	6258381
7	6260981	6261361
7	6268661	6268861
7	6271861	6272061
7	6272141	6272601
7	6310721	6310921
7	6312081	6312661
7	6357621	6357941
7	6388061	6388861
7	6399441	6399641
7	6400621	6400881
7	6412821	6414781
7	6422421	6422761
7	6432921	6433461
7	6435681	6436221
7	6461801	6462041
7	6462881	6463181
7	6463601	6464721
7	6473381	6473761
7	6475001	6475581
7	6475841	6476281
7	6476981	6477201
7	6481821	6482041
7	6486901	6487361
7	6487461	6487801
7	6488021	6488341
7	6522701	6522901
7	6523001	6524161
7	6543261	6543941
7	6544041	6544301
7	6556021	6556441
7	6616921	6617441
7	6619201	6619401
7	6629361	6630441
7	6641981	6642181
7	6674601	6674981
7	6676781	6677241
7	6677341	6677581
7	6680021	6680221
7	6745721	6747041
7	6764721	6764961
7	6769041	6769901
7	7165621	7165961
7	7216101	7216341
7	7221281	7223061
7	7291421	7291721
7	7298021	7298281
7	7298421	7298721
7	7464161	7464441
7	7604141	7604361
7	7606301	7607201
7	7608721	7609101
7	7617621	7617861
7	7679881	7681001
7	7907961	7908161
7	8007981	8009881
7	8165381	8165821
7	8189001	8189221
7	8200941	8201241
7	8225621	8225841
7	8301381	8302021
7	8335781	8336001
7	10685841	10686321
7	10928581	10928781
7	10979201	10980521
7	11012701	11012981
7	11013161	11014101
7	11014201	11014481
7	11210621	11210841
7	11498421	11498721
7	11531981	11532321
7	11579621	11579821
7	12106101	12106601
7	12250121	12251461
7	12297281	12297661
7	12610241	12610541
7	12622781	12623161
7	12624581	12624941
7	12678001	12678261
7	12678541	12678761
7	12683301	12683661
7	12710441	12710701
7	12710741	12710941
7	12714581	12714901
7	12725181	12725421
7	12725821	12727641
7	12751961	12752161
7	12755121	12755741
7	13889781	13890201
7	13934021	13934321
7	13943601	13943941
7	14029501	14029701
7	14029981	14030661
7	14030841	14031281
7	15276681	15276901
7	16444341	16444601
7	16460261	16461001
7	16461061	16461321
7	16684341	16686381
7	16700661	16700861
7	16707701	16708121
7	16793181	16793461
7	16856601	16856841
7	16891481	16891741
7	16966001	16966301
7	16968901	16969101
7	16973501	16973901
7	17039541	17039821
7	17048761	17049341
7	17080961	17081321
7	17098241	17098541
7	17108861	17109121
7	17160441	17160701
7	17162701	17163021
7	17183961	17184261
7	17189741	17190001
7	17192381	17192721
7	17193301	17193501
7	17225361	17225601
7	17267461	17267681
7	17273761	17273981
7	17274021	17274781
7	17337981	17339081
7	17339121	17339421
7	17344661	17344901
7	17409701	17410161
7	17447961	17448781
7	17572841	17573101
7	17604481	17604761
7	17672721	17673101
7	17719721	17720001
7	17729741	17730081
7	17809501	17809801
7	17810221	17810781
7	17812821	17813221
7	17978721	17978941
7	17979001	17979301
7	17979581	17980521
7	18183841	18184121
7	18217501	18218241
7	18261281	18261581
7	18264801	18265021
7	18356861	18357361
7	18395801	18396021
7	18429921	18430241
7	18535181	18535461
7	18592001	18592241
7	18678721	18679021
7	18705821	18706041
7	19748321	19748921
7	20061421	20061801
7	20123461	20123741
7	20153061	20153361
7	20154121	20154541
7	20238961	20239421
7	20241041	20241321
7	20259101	20259941
7	20260021	20260301
7	20260781	20261061
7	20278421	20278681
7	20341281	20341541
7	20369381	20370841
7	20370881	20371501
7	20434761	20435021
7	20451721	20451961
7	20456941	20457241
7	20490161	20490641
7	20506081	20506661
7	20508201	20508441
7	20510281	20510721
7	20513961	20514161
7	20524121	20524321
7	20547681	20548221
7	20638241	20638441
7	20837581	20837861
7	21392301	21392921
7	21395021	21395261
7	21398241	21398621
7	21466301	21468201
7	21547321	21547541
7	21582501	21582761
7	21619801	21620201
7	21937941	21938441
7	21981501	21981721
7	21985061	21985901
7	22122521	22122821
7	22122861	22123201
7	22213861	22214141
7	22521301	22521761
7	22539741	22539981
7	22599501	22599801
7	22604981	22605461
7	22609481	22609901
7	22611461	22611721
7	22614841	22615121
7	22617261	22617561
7	22626981	22627321
7	22701621	22701921
7	22702981	22703241
7	22740301	22740601
7	22762181	22762421
7	22762761	22763301
7	22763361	22763561
7	22766461	22766721
7	22862161	22862701
7	22893621	22894681
7	23053141	23054121
7	23060461	23060981
7	23095301	23095561
7	23145181	23146121
7	23221001	23222021
7	23245781	23246001
7	23247481	23247881
7	23250201	23250501
7	23255701	23256001
7	23281961	23282221
7	23287181	23288101
7	23301541	23301761
7	23312721	23312961
7	23317061	23317281
7	23338581	23339461
7	23387321	23387541
7	23450241	23450441
7	23508701	23508961
7	23509001	23509201
7	23513661	23514181
7	23529981	23530341
7	23570741	23571861
7	23586561	23586921
7	23610301	23610501
7	23636641	23637621
7	23719541	23720221
7	23720481	23720681
7	24612721	24613221
7	24613401	24613681
7	24796861	24797321
7	24818561	24818941
7	24820581	24821121
7	24825961	24826321
7	24826561	24827121
7	24852001	24852221
7	24859881	24860181
7	24860501	24860861
7	24861021	24861421
7	24870921	24871261
7	24872201	24872441
7	24873221	24873481
7	24873741	24874101
7	25002781	25003281
7	25005441	25005801
7	25018941	25020421
7	25021201	25021601
7	25127561	25127781
7	25133021	25133241
7	25133921	25134161
7	25164361	25165561
7	25219401	25220441
7	25299341	25299541
7	25300761	25300961
7	25536081	25536281
7	25896681	25896921
7	25901901	25902461
7	25934861	25935301
7	25990741	25991021
7	26137181	26137461
7	26140741	26140961
7	26141141	26141341
7	26143301	26143501
7	26180781	26181001
7	26191461	26191921
7	26192201	26192561
7	26193621	26193921
7	26237141	26237401
7	26239701	26242041
7	26331381	26331821
7	26333581	26333841
7	26344801	26345641
7	26346821	26347101
7	26353921	26354441
7	26369461	26369881
7	26404761	26405001
7	26409241	26409461
7	26416701	26416941
7	26421201	26421461
7	26427921	26428221
7	26437701	26438961
7	26707221	26707461
7	26748921	26749121
7	26897121	26897401
7	26903221	26903461
7	26903901	26904841
7	26952021	26952341
7	27071161	27071581
7	27119201	27119441
7	27135461	27137001
7	27169941	27170361
7	27170421	27170881
7	27182981	27183601
7	27190481	27190741
7	27200241	27200581
7	27200641	27200901
7	27200981	27201321
7	27204941	27205321
7	27212781	27213421
7	27219441	27219661
7	27228461	27228701
7	27232221	27232521
7	27241021	27241261
7	27379041	27379501
7	27398921	27399641
7	27702021	27702981
7	27733501	27733701
7	27737441	27738101
7	27779341	27780241
7	27780281	27780541
7	27940661	27941181
7	28060041	28060241
7	28101841	28102081
7	28102221	28102661
7	28123301	28123601
7	28127721	28128041
7	28191601	28191921
7	28194621	28194961
7	28195041	28195301
7	28218961	28219881
7	28279081	28279361
7	28279481	28279901
7	28280221	28280541
7	28448581	28449161
7	28709061	28709421
7	28724221	28724781
7	28725161	28725861
7	28788901	28789161
7	28839761	28840121
7	28893881	28894101
7	28966441	28966921
7	28995361	28995601
7	28995701	28995921
7	28996181	28996581
7	28996941	28997261
7	29026361	29026741
7	29124501	29124801
7	29142301	29142601
7	29146061	29146321
7	29149621	29149981
7	29153321	29153681
7	29175521	29175781
7	29182021	29182261
7	29182441	29182641
7	29185941	29186281
7	29217681	29218221
7	29233961	29235081
7	29242181	29242701
7	29288441	29288661
7	29304861	29305141
7	29322541	29322741
7	29325041	29325281
7	29328821	29329021
7	29359421	29359981
7	29391681	29391941
7	29597681	29597941
7	29604421	29604781
7	29628801	29629061
7	29724481	29725341
7	29899201	29899421
7	29961141	29961341
7	29995761	29996101
7	30016741	30016941
7	30025081	30025661
7	30028121	30028361
7	30028501	30028881
7	30028921	30029141
7	30029201	30029601
7	30065981	30067061
7	30067761	30068781
7	30174181	30175781
7	30188701	30188921
7	30199181	30199681
7	30210441	30210781
7	30218701	30218961
7	30224501	30225121
7	30264161	30264641
7	30265421	30266181
7	30276881	30277381
7	30289021	30289321
7	30292541	30292741
7	30323641	30325381
7	30325421	30325921
7	30369421	30369621
7	30387661	30387961
7	30468401	30468721
7	30468761	30469061
7	30472681	30472961
7	30485461	30485781
7	30504001	30504281
7	30518021	30518741
7	30519041	30519241
7	30543941	30545021
7	30560061	30560361
7	30603961	30604161
7	30633401	30635161
7	30810821	30811181
7	30811241	30811501
7	31023301	31023501
7	31448061	31448261
7	31483081	31483281
7	31518401	31518701
7	31679901	31680501
7	31687121	31687341
7	31704541	31704781
7	31728001	31728401
7	31738781	31739001
7	31776061	31776301
7	31822101	31822381
7	31851201	31852141
7	31923401	31923801
7	31929781	31930281
7	32529601	32530261
7	32534781	32535801
7	32540501	32540981
7	32678481	32678761
7	32767661	32767921
7	32768061	32768281
7	32886321	32886521
7	32930101	32930361
7	32930581	32932021
7	32932121	32932721
7	32944841	32945241
7	32981941	32983001
7	32996761	32997621
7	33080521	33080861
7	33090101	33090381
7	33101721	33103081
7	33148501	33149421
7	33168541	33169341
7	33234961	33235161
7	35076301	35077961
7	35293661	35293881
7	35420261	35420801
7	35559921	35560121
7	35577081	35577341
7	35596841	35597041
7	35611281	35611581
7	35615741	35615941
7	35733961	35735361
7	35839841	35841621
7	36024861	36025061
7	36155121	36155541
7	36158661	36159321
7	36192041	36193561
7	36204641	36205181
7	36215461	36215961
7	36230441	36230661
7	36231641	36232161
7	36247481	36247841
7	36301001	36301321
7	36303741	36304241
7	36305281	36305681
7	36320481	36320781
7	36322981	36323881
7	36331101	36331401
7	36406401	36407261
7	36429061	36429761
7	36605681	36605881
7	36763761	36764261
7	36766061	36766281
7	36766741	36767101
7	36776381	36776861
7	36782461	36783001
7	36785961	36786261
7	36788941	36789481
7	36805301	36805501
7	36815321	36815641
7	36820741	36820941
7	36824521	36824901
7	36989301	36989661
7	36997941	36998261
7	37009041	37009301
7	37011841	37012281
7	37071581	37071861
7	37132041	37132581
7	37248181	37248381
7	37287561	37287821
7	37298941	37299461
7	37350041	37350401
7	37375881	37376321
7	37382121	37382981
7	37393221	37393421
7	37394241	37394721
7	37425361	37425801
7	37429801	37430041
7	37431401	37431661
7	37431701	37432001
7	37448201	37448461
7	37464741	37464941
7	37465041	37465521
7	37484681	37484961
7	37487261	37487821
7	37487941	37488681
7	37519701	37519981
7	37696621	37697041
7	37703401	37703641
7	37705901	37706461
7	37714141	37714501
7	37722981	37723541
7	37729901	37730121
7	37733581	37734161
7	37771901	37772201
7	37805241	37805441
7	37805581	37805961
7	37826381	37826581
7	37826861	37827161
7	37871901	37872121
7	37960161	37960921
7	38027401	38027661
7	38209561	38209781
7	38211701	38211921
7	38217441	38218501
7	38255361	38255681
7	38296641	38297001
7	38346661	38346861
7	38347341	38347561
7	38350141	38350421
7	38374761	38375741
7	38380741	38381261
7	38385201	38385561
7	38389401	38389821
7	38393841	38394161
7	38398561	38398961
7	38407541	38408061
7	38409421	38409841
7	38434221	38434741
7	38696621	38696901
7	38713361	38713821
7	38719081	38719361
7	38946761	38946981
7	38948681	38948941
7	39109941	39110241
7	39605701	39606281
7	39620041	39620321
7	39629341	39629721
7	39649141	39649501
7	39661361	39661681
7	39662661	39663921
7	39740601	39740821
7	39767281	39767561
7	39772521	39773381
7	39781901	39782141
7	39988561	39991641
7	40052401	40052681
7	40052781	40053141
7	40173881	40175021
7	40308421	40309041
7	40459461	40459681
7	40591101	40592101
7	40622241	40622441
7	40625921	40626181
7	40639501	40639761
7	41050001	41050281
7	41498861	41499121
7	41499241	41499501
7	41499561	41499801
7	41606721	41606941
7	41607041	41607241
7	41624461	41624701
7	41631921	41632141
7	41744481	41745461
7	41772421	41772661
7	41817561	41818221
7	41819521	41819901
7	41820001	41820201
7	41909761	41910281
7	41921001	41921881
7	41925981	41926181
7	41980441	41980641
7	41982701	41982921
7	42917381	42918101
7	42927961	42929001
7	42951161	42952061
7	42971641	42972281
7	43204141	43204681
7	43611861	43612621
7	43622301	43623601
7	43687501	43687841
7	43689481	43689701
7	43768821	43769461
7	43787401	43787601
7	43798041	43798961
7	43804721	43804981
7	43821721	43821921
7	43831361	43831601
7	43874201	43874701
7	43878361	43878821
7	43908841	43909781
7	43915741	43916181
7	43945581	43946321
7	43965541	43966501
7	44025641	44025901
7	44058521	44059101
7	44059881	44060101
7	44078821	44079101
7	44083921	44084441
7	44084601	44084961
7	44085121	44085381
7	44086081	44086701
7	44105341	44105681
7	44113361	44114241
7	44121661	44122721
7	44162761	44163521
7	44240341	44240821
7	44280641	44280881
7	44297381	44297801
7	44517041	44517321
7	44529941	44530661
7	44605181	44605381
7	44613101	44613981
7	44621381	44622481
7	44645761	44646901
7	44654601	44655061
7	44660981	44661301
7	44662381	44662681
7	44669521	44669861
7	44671201	44671421
7	44674921	44675241
7	44677641	44678161
7	44678801	44679121
7	44775101	44775381
7	44787721	44788621
7	44788781	44789181
7	44809541	44809801
7	44835581	44837281
7	44887101	44888321
7	44896561	44896881
7	44924301	44925781
7	44927001	44927261
7	44999021	44999221
7	45001821	45002141
7	45013421	45013681
7	45016641	45017901
7	45018181	45018981
7	45019961	45020741
7	45025721	45026681
7	45039141	45039921
7	45040101	45040381
7	45066541	45066801
7	45067141	45067381
7	45103021	45103221
7	45111801	45112041
7	45150941	45151761
7	45194301	45194501
7	45232241	45232441
7	45442561	45442841
7	45808101	45809021
7	47225881	47226261
7	47231661	47231881
7	47293161	47294301
7	47305941	47306141
7	47330981	47331641
7	47493301	47493621
7	47513501	47513741
7	47514701	47515301
7	47521741	47522001
7	47536901	47537281
7	47596101	47596341
7	47608161	47608501
7	47610961	47611361
7	47611401	47611601
7	47614341	47614641
7	47616841	47617041
7	47621441	47621901
7	47625961	47626161
7	47627041	47627261
7	47640521	47640781
7	47640901	47641341
7	47709081	47709721
7	47710441	47710741
7	47846221	47846561
7	47846801	47847061
7	47981141	47981401
7	48009681	48010121
7	48010501	48010761
7	48018901	48019401
7	48031361	48031921
7	48074821	48075761
7	48075881	48076081
7	48089481	48089861
7	48124341	48125021
7	48126921	48127281
7	48127921	48129561
7	48135921	48136221
7	48137041	48137401
7	48149221	48149621
7	48149741	48150061
7	48284561	48284781
7	48390201	48390441
7	48429581	48429921
7	48430621	48430861
7	48731461	48731721
7	49620401	49620681
7	50108861	50109061
7	50109241	50109581
7	50132181	50132381
7	50222401	50222621
7	50224861	50225121
7	50246301	50246581
7	50247381	50247601
7	50252281	50252561
7	50259941	50260241
7	50260441	50260981
7	50306461	50306901
7	50321241	50321481
7	50343261	50344461
7	50345861	50346081
7	50346161	50346361
7	50369401	50369601
7	50420101	50420301
7	50423981	50424821
7	50473041	50473241
7	50477701	50478321
7	50484041	50484961
7	50485801	50486081
7	50517601	50518381
7	50535781	50536001
7	50602441	50602961
7	50678261	50678841
7	50727761	50728261
7	50729501	50729741
7	50860641	50860941
7	50861021	50861461
7	54826421	54827301
7	54856401	54856601
7	54891421	54891881
7	54907341	54907581
7	55323301	55323501
7	55433121	55434441
7	55482941	55483161
7	55573821	55574141
7	55577001	55577301
7	55594481	55594761
7	55600881	55601441
7	55601881	55602681
7	55605381	55605621
7	55614581	55614801
7	55620381	55620781
7	55639161	55640581
7	55954801	55955461
7	56019381	56020021
7	56031901	56033001
7	56067901	56068141
7	56072601	56072821
7	56101581	56102061
7	56118181	56118441
7	56118841	56119961
7	56131561	56132461
7	56132701	56132921
7	56142081	56142321
7	56173861	56174661
7	61967361	61967701
7	61967961	61968201
7	61968681	61969661
7	61970221	61970641
7	63360541	63360781
7	63360961	63361521
7	63386041	63387381
7	63765401	63765701
7	63767341	63768221
7	63774061	63774861
7	64022961	64023721
7	64126241	64127021
7	64254601	64255241
7	64363421	64364121
7	64459741	64460241
7	64466561	64467361
7	64467481	64467721
7	64496961	64497241
7	64498221	64498881
7	64541341	64542001
7	64838501	64839281
7	65215401	65216581
7	65235441	65236161
7	65336541	65336761
7	65337761	65338661
7	65445521	65446241
7	65446901	65447421
7	65509281	65509541
7	65540421	65541381
7	65564801	65565001
7	65579641	65579941
7	65580001	65580601
7	65669981	65670761
7	65720021	65720381
7	65762741	65762961
7	65813961	65814221
7	65878401	65878921
7	65958241	65959201
7	66056801	66057521
7	66093001	66094381
7	66119101	66120381
7	66146701	66147661
7	66205261	66206561
7	66223861	66224541
7	66302061	66302261
7	66309381	66310321
7	66313261	66313761
7	66385801	66386481
7	66459801	66460021
7	66460121	66460841
7	66461441	66462121
7	66767141	66768041
7	66836861	66837061
7	68721461	68722141
7	68726461	68726801
7	68838781	68838981
7	68877681	68878001
7	68958961	68959261
7	69063061	69063681
7	69064441	69064741
7	69119301	69119701
7	69642761	69643021
7	69643821	69644021
7	70158841	70159181
7	70159221	70159781
7	71333841	71334141
7	71500321	71500601
7	71518341	71518621
7	71859101	71859301
7	71868741	71869061
7	71870361	71870941
7	72276301	72276981
7	72298461	72299321
7	72299781	72300341
7	72349641	72350041
7	72350561	72350801
7	72395421	72396041
7	72649321	72649841
7	72706061	72706281
7	72722701	72722981
7	72847901	72848281
7	72936021	72937281
7	72971161	72971821
7	72971861	72972381
7	72992301	72993641
7	72996121	72996761
7	73002001	73002661
7	73008761	73009001
7	73015101	73015361
7	73038781	73039021
7	73050641	73051001
7	73081861	73082341
7	73097441	73098021
7	73115881	73116101
7	73129941	73130401
7	73132101	73132701
7	73133861	73134121
7	73140121	73140361
7	73149061	73149541
7	73152601	73153701
7	73241061	73241401
7	73256741	73257101
7	73260101	73260561
7	73265201	73265621
7	73265841	73266141
7	73269961	73270161
7	73323581	73323841
7	73417081	73417341
7	73417941	73418161
7	73476521	73476761
7	73482161	73482641
7	73497761	73498521
7	73498581	73498781
7	73498881	73499101
7	73507261	73507841
7	73508441	73508741
7	73508781	73509181
7	73509221	73509461
7	73548641	73548861
7	73588081	73589381
7	73617581	73617841
7	73620941	73621401
7	73624181	73624501
7	73631841	73632341
7	73640961	73641381
7	73643741	73643941
7	73644821	73645061
7	73668621	73669201
7	73686861	73687361
7	73703361	73703921
7	73892481	73892761
7	73894741	73895001
7	74024561	74025081
7	74045981	74046221
7	74064441	74064641
7	74071541	74072301
7	74072621	74073101
7	74074161	74074361
7	74075081	74075601
7	74202921	74203261
7	74489121	74490041
7	74508721	74509121
7	74572141	74572401
7	74572861	74573121
7	75056961	75057261
7	75085801	75086001
7	75115401	75115781
7	75156941	75157741
7	75164321	75164581
7	75199001	75199361
7	75241081	75241301
7	75243801	75244001
7	75246841	75247621
7	75253281	75253981
7	75272241	75272501
7	75300161	75300541
7	75300621	75300921
7	75367821	75369281
7	75370321	75370541
7	75391201	75391461
7	75391841	75392061
7	75425261	75425621
7	75446481	75446721
7	75472161	75472621
7	75476981	75477461
7	75479581	75479921
7	75485801	75486301
7	75490961	75491341
7	75495861	75496101
7	75505641	75506141
7	75508161	75508501
7	75535221	75535841
7	75543921	75544781
7	75554281	75554521
7	75575001	75575381
7	75580681	75581301
7	75583101	75583621
7	75601201	75601581
7	75601761	75601961
7	75623301	75624341
7	75626161	75626441
7	75626581	75627001
7	75638221	75638761
7	75652361	75652601
7	75677001	75678141
7	75785321	75785581
7	75795741	75796341
7	75807481	75807961
7	75831061	75831321
7	75920881	75921401
7	75924101	75924341
7	75932821	75933061
7	75943601	75943961
7	75947101	75947861
7	75947941	75948341
7	75962781	75962981
7	75987521	75989021
7	75993461	75993721
7	75993941	75994361
7	76008941	76009941
7	76022261	76022941
7	76026681	76027161
7	76032541	76032761
7	76033501	76033721
7	76137181	76137721
7	76178281	76178881
7	76235381	76235721
7	76751301	76752041
7	76786781	76787121
7	76818441	76818721
7	76822341	76822701
7	76851501	76851721
7	76867721	76868581
7	76946001	76946401
7	76956381	76956881
7	76959861	76960121
7	76961241	76961481
7	76965581	76965861
7	76980861	76981121
7	77020621	77020821
7	77039261	77039921
7	77044801	77045081
7	77045121	77046061
7	77057421	77057641
7	77058161	77058561
7	77092861	77093321
7	77095841	77096061
7	77096841	77097221
7	77151261	77151621
7	77165721	77166821
7	77166921	77167121
7	77195341	77195561
7	77199701	77199961
7	77314561	77315061
7	77325321	77326621
7	77381401	77381721
7	77388721	77388921
7	77427221	77428381
7	77428741	77429181
7	77453621	77453821
7	77535541	77535761
7	77648841	77649421
7	79408301	79408721
7	79758321	79758581
7	79763881	79764601
7	80057861	80058061
7	80069801	80070041
7	80072401	80073041
7	80074181	80074401
7	80167721	80168041
7	80247421	80247921
7	80249121	80249341
7	80263841	80264141
7	80267781	80268001
7	80272121	80272541
7	80272801	80273181
7	80309881	80310201
7	80315961	80316201
7	80329141	80329461
7	80337361	80338081
7	80351141	80351461
7	80352021	80352521
7	80399961	80400521
7	80405261	80405481
7	80459401	80459601
7	80512821	80513321
7	80547941	80548821
7	80570761	80571021
7	80770101	80770401
7	80770681	80770881
7	81111981	81112201
7	81113641	81113901
7	81116781	81117221
7	81314321	81314621
7	81399141	81399441
7	81410681	81410921
7	81439701	81440401
7	81469401	81469681
7	81475041	81475281
7	81475701	81476301
7	82225201	82225541
7	82244881	82245101
7	82245521	82246041
7	83565721	83565961
7	83866821	83867201
7	83877601	83877961
7	83878181	83878521
7	83879021	83879361
7	85349981	85350261
7	85379781	85379981
7	86561421	86561641
7	86688841	86689241
7	86781161	86782661
7	86848241	86850121
7	86941681	86941881
7	86974341	86975441
7	87103801	87104421
7	87228721	87228921
7	87257041	87257961
7	87503181	87503881
7	87505041	87506521
7	87563481	87563681
7	87848181	87848461
7	87849061	87849881
7	87853941	87854261
7	87856201	87856561
7	87872661	87872941
7	87894221	87894521
7	87898181	87898541
7	87908201	87908581
7	87936101	87936321
7	87943481	87943881
7	87951401	87951821
7	87984341	87984701
7	88025041	88025441
7	89783621	89783861
7	89808181	89808661
7	89874181	89874761
7	89974921	89975121
7	89975621	89976341
7	90033021	90033381
7	90159721	90159961
7	90165841	90166281
7	90197541	90197941
7	90208581	90209001
7	90211521	90211801
7	90225001	90226161
7	90226261	90226601
7	90229401	90229901
7	90242361	90242821
7	90250481	90250841
7	90258721	90258941
7	90680081	90680321
7	90794361	90794701
7	90893101	90895361
7	90917661	90917881
7	90929701	90930121
7	90956721	90957041
7	91477581	91477861
7	91509901	91510241
7	91569481	91569681
7	91569901	91570641
7	91570801	91571001
7	91574781	91575141
7	91575941	91576181
7	91690501	91690761
7	91762841	91764441
7	91808201	91808681
7	91874741	91875981
7	91876021	91876321
7	92053721	92054201
7	92076541	92077941
7	92157041	92157301
7	92157361	92158421
7	92219021	92219961
7	92250401	92250721
7	92262721	92263221
7	92264281	92264521
7	92271541	92271741
7	92347321	92347641
7	92353421	92353621
7	92361061	92361421
7	92384501	92384841
7	92386681	92387241
7	92408361	92408581
7	92439081	92439341
7	92462321	92463661
7	92464821	92465161
7	92465241	92465541
7	92465861	92466081
7	92533721	92533961
7	92747201	92747541
7	92774701	92774961
7	92777581	92777801
7	92779721	92780101
7	92825701	92825941
7	92861261	92862001
7	93189341	93189561
7	93633361	93634021
7	93672621	93672981
7	93679461	93679741
7	93718001	93718201
7	93789941	93790601
7	94138661	94140141
7	94250061	94250381
7	94287061	94288021
7	95064021	95064621
7	95141081	95141561
7	95225401	95226481
7	95237681	95238501
7	95315501	95315721
7	95401801	95402061
7	95516121	95516321
7	95935801	95936021
7	95941381	95941641
7	95950401	95951901
7	95956001	95956461
7	96338681	96339281
7	96656481	96656961
7	96657041	96657261
7	96734041	96734261
7	96745661	96746061
7	96746621	96747461
7	96803601	96803981
7	97501301	97502001
7	97601381	97601801
7	97735941	97736641
7	97755141	97755421
7	97761001	97761721
7	97762501	97763101
7	97766941	97767461
7	97792181	97792461
7	97816221	97816461
7	97831821	97832061
7	97874961	97875461
7	97881041	97882141
7	97903281	97903541
7	97905461	97906021
7	97910081	97910301
7	97910401	97911261
7	97912421	97912901
7	97913561	97914341
7	97915481	97915881
7	98399501	98400361
7	98476001	98476281
7	98476341	98476881
7	98716361	98716601
7	98718221	98718481
7	98740961	98742301
7	98845941	98846441
7	98923261	98923841
7	98928141	98928541
7	98971601	98973321
7	98973661	98973881
7	98976661	98977361
7	98977561	98978861
7	98984601	98984821
7	98990561	98991161
7	99005661	99005921
7	99005961	99006861
7	99036241	99037061
7	99063241	99063981
7	99069361	99069581
7	99070021	99071201
7	99097041	99098121
7	99101921	99103181
7	99149641	99149901
7	99155781	99156841
7	99160561	99160841
7	99214141	99214941
7	99516581	99517581
7	99527121	99527341
7	99551241	99551641
7	99588581	99588781
7	99595201	99595401
7	99613021	99613821
7	99647101	99647681
7	99678981	99679721
7	99680101	99680721
7	99686441	99686681
7	99698061	99698601
7	99698881	99699721
7	99716741	99717621
7	99724241	99725541
7	99730341	99730541
7	99746001	99746781
7	99750121	99750341
7	99754481	99754681
7	99755961	99756521
7	99774901	99775561
7	99869741	99870061
7	99933281	99934081
7	99943001	99943201
7	99963141	99963741
7	99966461	99967521
7	99969541	99969741
7	99969861	99970561
7	99970621	99971241
7	99994141	99994641
7	99994801	99995021
7	100005241	100005481
7	100025721	100028261
7	100028301	100028501
7	100033201	100034561
7	100042041	100042361
7	100042441	100042741
7	100063501	100063761
7	100066921	100067161
7	100075981	100076201
7	100076501	100077281
7	100080781	100081501
7	100119561	100119821
7	100136261	100137241
7	100157461	100157701
7	100161601	100161821
7	100167081	100168061
7	100181001	100181961
7	100183261	100184461
7	100184581	100184781
7	100202061	100202641
7	100203261	100203541
7	100209541	100210261
7	100224201	100224481
7	100231541	100231741
7	100253981	100254181
7	100270821	100272061
7	100272381	100272861
7	100272901	100274061
7	100277801	100278401
7	100289341	100289581
7	100291561	100292121
7	100302941	100303341
7	100303441	100303961
7	100401201	100401521
7	100411601	100412021
7	100434981	100435241
7	100449681	100449961
7	100450101	100450401
7	100450781	100451021
7	100451061	100451301
7	100463681	100464101
7	100464661	100464941
7	100465101	100465341
7	100472301	100472901
7	100473021	100473221
7	100484961	100485561
7	100486901	100488001
7	100508061	100508421
7	100512721	100513021
7	100514261	100514541
7	100660361	100660641
7	100660761	100661061
7	100720941	100721161
7	100728321	100728881
7	100743421	100743761
7	100751561	100751801
7	100770101	100770361
7	100781301	100782061
7	100797501	100797841
7	100808721	100809121
7	100813141	100813361
7	100813621	100813901
7	100825781	100826061
7	100835841	100836181
7	100860301	100860541
7	100860601	100861541
7	100884341	100884581
7	100887481	100888561
7	100895241	100895961
7	100964881	100965221
7	101054901	101055221
7	101331441	101331881
7	101360481	101360721
7	101360761	101361961
7	101372201	101372421
7	101372661	101372961
7	101377001	101377341
7	101386541	101386881
7	101440081	101440441
7	101457341	101457761
7	101458841	101459381
7	101459461	101459821
7	101459901	101460181
7	101460741	101461201
7	101494281	101494501
7	101499741	101500601
7	101525961	101526541
7	101535421	101536001
7	101548121	101548381
7	101689381	101689641
7	101705201	101705821
7	101707781	101708501
7	101765421	101765621
7	101775541	101775981
7	101784181	101784681
7	101790361	101790621
7	101922821	101923021
7	101928261	101928561
7	101929301	101929861
7	101929921	101930581
7	101930781	101931101
7	101932021	101932221
7	101950101	101950881
7	102003981	102004721
7	102031241	102031481
7	102036221	102037141
7	102045061	102045341
7	102065281	102065821
7	102066021	102066621
7	102066781	102067781
7	102071281	102071661
7	102073761	102074541
7	102105201	102105861
7	102212961	102213181
7	102388921	102389781
7	102531041	102531301
7	102538741	102539241
7	102629401	102629641
7	102631561	102631821
7	102714861	102716321
7	102718801	102719001
7	102789381	102790161
7	102937681	102938341
7	102984581	102985421
7	102987961	102988381
7	102988421	102988621
7	103848241	103848661
7	104524181	104524541
7	104563401	104563661
7	104573981	104574241
7	104581241	104581481
7	104584821	104585241
7	104585281	104586101
7	104592101	104592301
7	104597561	104597921
7	104601261	104602081
7	104621761	104621961
7	104624021	104625041
7	104652761	104654821
7	104655341	104655961
7	104661421	104661621
7	104663421	104663621
7	104831841	104832141
7	104854121	104854421
7	104986321	104986541
7	104987061	104987361
7	104992541	104993121
7	104994321	104994621
7	105028241	105028841
7	105028901	105029901
7	105161901	105163081
7	105172401	105173161
7	105297461	105297661
7	105318241	105318601
7	105319261	105319921
7	105332201	105332481
7	105359161	105359401
7	105446941	105447361
7	105449501	105450041
7	105516621	105517461
7	105649921	105650241
7	105683321	105683521
7	105697441	105697681
7	105700041	105700261
7	105711981	105712321
7	105752081	105753361
7	105766921	105767161
7	105794381	105794581
7	105817201	105817421
7	105887501	105888641
7	105922901	105923221
7	105924361	105926281
7	105954421	105954841
7	105985101	105985661
7	105985801	105986281
7	105987061	105987461
7	105988001	105988241
7	106005681	106006181
7	106007561	106007841
7	106012061	106012301
7	106058561	106058861
7	106061281	106061481
7	106061701	106062361
7	106065281	106066121
7	106183041	106183241
7	106193181	106193781
7	106239161	106239521
7	106285541	106285741
7	106300301	106301881
7	106319941	106320221
7	106358361	106359281
7	106362641	106362981
7	106377061	106377501
7	106499421	106499821
7	106503301	106503501
7	106505541	106505881
7	106505921	106506241
7	106511541	106511881
7	106512341	106512541
7	106593301	106593681
7	106598241	106598761
7	106668121	106668501
7	106684841	106685601
7	106710001	106710281
7	106743921	106744181
7	106756281	106756561
7	106808141	106810681
7	107203961	107205041
7	107220281	107221201
7	107262941	107263301
7	107383421	107385141
7	107515161	107515361
7	107516161	107516441
7	107519901	107520121
7	107531061	107532361
7	107548281	107548701
7	108056381	108056601
7	108056741	108057021
7	108137661	108137901
7	108165681	108167241
7	108209661	108211221
7	110723601	110723821
7	111172121	111172341
7	111201981	111202961
7	111392321	111392541
7	111627181	111627481
7	111627621	111627901
7	111720461	111720961
7	111721041	111721561
7	111721821	111722201
7	111724521	111725041
7	111729721	111729941
7	111752901	111753241
7	111764521	111764721
7	111799481	111799721
7	111845721	111847221
7	112062101	112062561
7	112063041	112063241
7	112089981	112091661
7	112102341	112102681
7	112150021	112150861
7	112429841	112431001
7	112538841	112539041
7	112570861	112571101
7	112579421	112580581
7	112711601	112711801
7	112727761	112727981
7	112758501	112759021
7	113061841	113062061
7	113691901	113692501
7	114562401	114563641
7	114571241	114571501
7	114659981	114660341
7	114660401	114660601
7	114700561	114700901
7	114785601	114785861
7	115050541	115050881
7	115051161	115051381
7	115145261	115145541
7	115580641	115580841
7	115605961	115606181
7	115665481	115666001
7	115670721	115671181
7	115727421	115727661
7	115735441	115735821
7	115805761	115806101
7	115806261	115806481
7	115850341	115851881
7	115863621	115863981
7	115869481	115869721
7	115876161	115876381
7	116139661	116139921
7	116166161	116166661
7	116228381	116228701
7	116250121	116250521
7	116258501	116258721
7	116261721	116262061
7	116271001	116271341
7	116273561	116274021
7	116311861	116312101
7	116312141	116312681
7	116318841	116319201
7	116426861	116427261
7	116442901	116443181
7	116483421	116483781
7	116499421	116499901
7	116502301	116503421
7	116570561	116570781
7	116593181	116594601
7	116610261	116610741
7	116622081	116622401
7	116654821	116655041
7	116764741	116765081
7	116767701	116767921
7	116774981	116775341
7	116786221	116786441
7	117413721	117414221
7	117432101	117432801
7	117513361	117513561
7	117823581	117824541
7	117945821	117946021
7	117951601	117951921
7	120497641	120497861
7	120590481	120591521
7	120627741	120628221
7	120628581	120628861
7	120636241	120636741
7	120637081	120637301
7	120638041	120638301
7	120659081	120659381
7	120660761	120661101
7	120721441	120721701
7	120748061	120748261
7	121035641	121036861
7	121783881	121784561
7	123174421	123175541
7	123197601	123198361
7	123388301	123389861
7	123410521	123410841
7	123505661	123505881
7	123507341	123507601
7	124569441	124570321
7	126341061	126341461
7	126893421	126893621
7	126894041	126894241
7	126987741	126988321
7	127031741	127033401
7	127036261	127036681
7	127087441	127087761
7	127225101	127225881
7	127228021	127229101
7	127229981	127230221
7	127234521	127234941
7	127291441	127292721
7	127308241	127308541
7	127422681	127423381
7	127510661	127510881
7	127662741	127662941
7	127671301	127671641
7	127671681	127672821
7	127748721	127749321
7	127761761	127762081
7	127775781	127776021
7	127777241	127777681
7	127791781	127792001
7	127849881	127850121
7	127857061	127857581
7	127862041	127862281
7	127862701	127863321
7	127867421	127867641
7	127876901	127877501
7	127887901	127888121
7	127983581	127984161
7	127992081	127992581
7	128001561	128002361
7	128027801	128028061
7	128045941	128046181
7	128046901	128047321
7	128048061	128048401
7	128049161	128050641
7	128063021	128063381
7	128065921	128066141
7	128077821	128078041
7	128095541	128096201
7	128099441	128099741
7	128116621	128117021
7	128163401	128163601
7	128170881	128171501
7	128171561	128171761
7	128172241	128172481
7	128337281	128337621
7	128344941	128345141
7	128374921	128375161
7	128379061	128379981
7	128431161	128431601
7	128470441	128470701
7	128470821	128471081
7	128502481	128503781
7	128509001	128509841
7	128523721	128523941
7	128530881	128531161
7	128544781	128545001
7	128573281	128573561
7	128574641	128575421
7	128577741	128578141
7	128578321	128578601
7	128578881	128579201
7	128579321	128579961
7	128580081	128581121
7	128589081	128589381
7	128654761	128655081
7	128694501	128695581
7	128712321	128713101
7	128729741	128730141
7	128731641	128731861
7	128762701	128763101
7	128774721	128774941
7	128777381	128777641
7	128787621	128787821
7	128790021	128790221
7	128809021	128809221
7	128809621	128809961
7	128828281	128828581
7	128829041	128829381
7	128858441	128858681
7	128864241	128865421
7	128911661	128911881
7	129007501	129008701
7	129041321	129041581
7	129073821	129074641
7	129102341	129102541
7	129141981	129142581
7	129170681	129170881
7	129201861	129202101
7	129206281	129206481
7	129246641	129246981
7	129251141	129252201
7	129254921	129255261
7	129275481	129275681
7	129360921	129361141
7	129411041	129411341
7	129419661	129419901
7	129465181	129465901
7	129469361	129469601
7	129469921	129470141
7	129485561	129485801
7	129499021	129499361
7	129517261	129517561
7	129588721	129589021
7	129589281	129589581
7	129592041	129593021
7	129598481	129598821
7	129665861	129666121
7	129666201	129666441
7	129691121	129691381
7	129709861	129710641
7	129710681	129710901
7	129712061	129712281
7	129780981	129781641
7	129844961	129845461
7	130080621	130081201
7	130130741	130130981
7	130353041	130354001
7	130406841	130407041
7	130425401	130425721
7	130426081	130426441
7	130581801	130582361
7	130588401	130588681
7	130597521	130598701
7	130601141	130601581
7	130610041	130610341
7	130610721	130610941
7	130611221	130611421
7	130614681	130614981
7	130615021	130615461
7	130628461	130628661
7	130644921	130645501
7	130645941	130646401
7	130689221	130689441
7	130692281	130692501
7	130695461	130695861
7	130696261	130696501
7	130712281	130712641
7	130754061	130754281
7	130790341	130791821
7	130792081	130792361
7	130792621	130793081
7	130794521	130794961
7	130795861	130796281
7	130873241	130873801
7	130904301	130904781
7	130916101	130916681
7	130920421	130920781
7	130922981	130923581
7	131012021	131013221
7	131027701	131027961
7	131192681	131192901
7	131198321	131198561
7	131240841	131241641
7	131339521	131339741
7	132003581	132003801
7	132075381	132075901
7	132116121	132116341
7	132131001	132131481
7	132340201	132340461
7	132766281	132767381
7	132937541	132938141
7	132940301	132940541
7	133317901	133318121
7	133335301	133335581
7	133335741	133336001
7	133373581	133374101
7	133727201	133727421
7	133768741	133769141
7	133769461	133769901
7	133811961	133812401
7	133814641	133814901
7	133826101	133826321
7	133859461	133859861
7	133869601	133869801
7	133897401	133897641
7	133897681	133897961
7	133977721	133978381
7	134001001	134002201
7	134117101	134117901
7	134128961	134129541
7	134139001	134139581
7	134143121	134144161
7	134287741	134288221
7	134291161	134291381
7	134331061	134332141
7	134422701	134422981
7	134670941	134671761
7	134832061	134832321
7	134832661	134833401
7	134835921	134836721
7	134845661	134846081
7	134852241	134853101
7	134853941	134854161
7	134854701	134855841
7	134855981	134856221
7	134891641	134891921
7	134895601	134896941
7	134938901	134939221
7	134966321	134966541
7	135194481	135195481
7	135196921	135197201
7	135222701	135222981
7	135242361	135242981
7	135243041	135243541
7	135346841	135347881
7	135351641	135351941
7	135655861	135656281
7	135661781	135662381
7	135665101	135665341
7	135665401	135666061
7	137583941	137584521
7	137588441	137588721
7	137620601	137621101
7	137643441	137643921
7	137645981	137646281
7	137686201	137687321
7	137693621	137693841
7	137810321	137810881
7	137846341	137846601
7	137881161	137881661
7	137942221	137942501
7	137942561	137942881
7	138144341	138146121
7	138250541	138250761
7	138571321	138571561
7	138666101	138666421
7	138720301	138721001
7	138757601	138757861
7	138759821	138760081
7	138780081	138780361
7	138793541	138795001
7	138803641	138804001
7	138816261	138816901
7	138818121	138818761
7	138915401	138916721
7	139024821	139025601
7	139025681	139026841
7	139043781	139044821
7	139044881	139045741
7	139167681	139167961
7	139168381	139168841
7	139325481	139325721
7	139330761	139330981
7	139333441	139334141
7	139337881	139338101
7	139365481	139365921
7	139367341	139367741
7	139418661	139419081
7	139423261	139423561
7	139425821	139426581
7	139431061	139431401
7	139431961	139432481
7	139467321	139467801
7	139471141	139471581
7	139472661	139472921
7	139475641	139475941
7	139477441	139477661
7	139477801	139478621
7	139499441	139499741
7	139528721	139529381
7	139530681	139531261
7	139553781	139554241
7	139555121	139555941
7	139559961	139560601
7	139575601	139576081
7	139586001	139586321
7	139587981	139588261
7	139616001	139616641
7	139637581	139637801
7	139646441	139646701
7	139736521	139736721
7	139761961	139762181
7	139762261	139763201
7	139875001	139876221
7	139876281	139877681
7	139909881	139910461
7	139929641	139929841
7	139930041	139930241
7	139930781	139931361
7	139932101	139932361
7	139941861	139942141
7	139952561	139953261
7	139963181	139963381
7	140013981	140014241
7	140015781	140016441
7	140017421	140017801
7	140042941	140043201
7	140058461	140058741
7	140059121	140059401
7	140090641	140090981
7	140098201	140098461
7	140102021	140102241
7	140163001	140163201
7	140178141	140179581
7	140188921	140189181
7	140356381	140356701
7	140372541	140373481
7	140375181	140375481
7	140376201	140376601
7	140396161	140397361
7	140623921	140625161
7	140714381	140714601
7	140714641	140715141
7	141251081	141251341
7	141354361	141354581
7	141359981	141360441
7	141401301	141401641
7	141401681	141402221
7	141437661	141438481
7	141564561	141564941
7	141584661	141584961
7	141588941	141589521
7	141628021	141628261
7	141628421	141628821
7	141645141	141645601
7	141655901	141656281
7	141660481	141661081
7	141676121	141676341
7	141689901	141690121
7	141691001	141691261
7	141692061	141692281
7	141804641	141804981
7	142115681	142115921
7	142153241	142153461
7	142188001	142188321
7	142190501	142191081
7	142191901	142192121
7	142193421	142193641
7	142246241	142246541
7	142246921	142247361
7	142247441	142247741
7	142334021	142334241
7	142411781	142412001
7	142490961	142491421
7	142551701	142553341
7	142553781	142553981
7	142606221	142606681
7	142606761	142606961
7	142624221	142624901
7	142700601	142700821
7	142705081	142705301
7	142823161	142823541
7	142902841	142903421
7	142912221	142912501
7	142919901	142920241
7	142930981	142931201
7	142936901	142937261
7	142937321	142937941
7	142960361	142960981
7	142985021	142985921
7	142998361	142998641
7	143018921	143019141
7	143028621	143028961
7	143042581	143042821
7	143056981	143057201
7	143059381	143059581
7	143069181	143069561
7	143071741	143072021
7	143072381	143073101
7	143073541	143073741
7	143077061	143078841
7	143081521	143082181
7	143083341	143083761
7	143092381	143092701
7	143104721	143104941
7	143107501	143108001
7	143182281	143182501
7	143182681	143182901
7	143533701	143534021
7	143534421	143534641
7	143598621	143599481
7	143824901	143825101
7	144531921	144533601
7	144539421	144540021
7	147582921	147583361
7	148224701	148225041
7	148232441	148232681
7	148261721	148261981
7	148272761	148272961
7	148317861	148318141
7	148395441	148397021
7	148405461	148405661
7	148580421	148580901
7	148580981	148582181
7	148637881	148638441
7	148639001	148639221
7	148663681	148664201
7	148669481	148669861
7	148680501	148680841
7	148684461	148684941
7	148702941	148703161
7	148725241	148726341
7	148762201	148763201
7	148768921	148769241
7	148783041	148783261
7	148787341	148788781
7	148822821	148823821
7	148823861	148824141
7	148844101	148845341
7	148845421	148845621
7	148892401	148893281
7	148936461	148937061
7	148958781	148959861
7	148982081	148982641
7	149119301	149119761
7	149119821	149120301
7	149157161	149158241
7	149191801	149192301
7	149194021	149195361
7	149256921	149257141
7	149318941	149319161
7	149321141	149322261
7	149359741	149359961
7	149411641	149412401
7	149445221	149445501
7	149450521	149450781
7	149468801	149469261
7	149473301	149473781
7	149487261	149487521
7	149535161	149536101
7	149569861	149570161
7	149570501	149570781
7	149570841	149571141
7	149793741	149793961
7	149904001	149904241
7	150022441	150022721
7	150061041	150061341
7	150063101	150063401
7	150065161	150065381
7	150065481	150066101
7	150066201	150066421
7	150075521	150075741
7	150075841	150076901
7	150081701	150081941
7	150085941	150086281
7	150101881	150102101
7	150102181	150102601
7	150118221	150118441
7	150130721	150130941
7	150132481	150132741
7	150147621	150148161
7	150148601	150148821
7	150186841	150187261
7	150253821	150254101
7	150283581	150284261
7	150382681	150382881
7	150413501	150413781
7	150478141	150478341
7	150481301	150481601
7	150484581	150485081
7	150497361	150497581
7	150498341	150498901
7	150691721	150691921
7	150707641	150707881
7	150708041	150708321
7	150710761	150711281
7	150715321	150715541
7	150725121	150726021
7	150736321	150736741
7	150754601	150755721
7	150756481	150756761
7	150756801	150757201
7	150777361	150778161
7	150780521	150780961
7	150783001	150783781
7	150784501	150785041
7	150785801	150786241
7	150786301	150786801
7	150788581	150788841
7	150808201	150808421
7	150812281	150812621
7	150821081	150821301
7	150864621	150864901
7	150865361	150865661
7	150869681	150869981
7	150924121	150924801
7	150929381	150929961
7	150930221	150930521
7	150942601	150942801
7	150945721	150946101
7	150946201	150946701
7	150968881	150969401
7	150970841	150971181
7	151000601	151000981
7	151036681	151037161
7	151038581	151039161
7	151047001	151047681
7	151049101	151049301
7	151065241	151065501
7	151101281	151101621
7	151105781	151106401
7	151112741	151113141
7	151145261	151145781
7	151145821	151146041
7	151201061	151201301
7	151215201	151215701
7	151216101	151217981
7	151328841	151329841
7	151329881	151330461
7	151348181	151348461
7	151397101	151397381
7	151424641	151425341
7	151442221	151442781
7	151453161	151453661
7	151458401	151458641
7	151464761	151464981
7	151479841	151480441
7	151490681	151491101
7	151493341	151493941
7	151494021	151494321
7	151494821	151495281
7	151503201	151503621
7	151504941	151505261
7	151506061	151506321
7	151535201	151535441
7	151535901	151536681
7	151541541	151541941
7	151545001	151545221
7	151547781	151549281
7	151572281	151573561
7	151573621	151573941
7	151574121	151575061
7	151587521	151587721
7	151614761	151615081
7	151617521	151618001
7	151620161	151621021
7	151622681	151623501
7	151629261	151629781
7	151630401	151630641
7	151633381	151633621
7	151634441	151634721
7	151637161	151637441
7	151689521	151689781
7	151722341	151723281
7	152011201	152011481
7	152132981	152134081
7	152156801	152157281
7	152160461	152161861
7	152161961	152162161
7	152372941	152373481
7	152396761	152396961
7	152456481	152457121
7	152457161	152457541
7	154705481	154705901
7	154719901	154720681
7	154794341	154795661
7	154861721	154861981
7	154996981	154997841
7	154997961	154998601
7	155074421	155074741
7	155082841	155083061
7	155085801	155086121
7	155088561	155091161
7	155137421	155137921
7	155150161	155150761
7	155151081	155151341
7	155153781	155154061
7	155283701	155283961
7	155382861	155383661
7	155386141	155386821
7	155387621	155388041
7	155436621	155437781
7	155446561	155446781
7	155534581	155534801
7	155549121	155549341
7	155556701	155557181
7	156433001	156433721
7	156625281	156625521
7	156685161	156686561
7	156688021	156688521
7	156701681	156701901
7	156742201	156742781
7	156929101	156929441
7	156931081	156932161
7	157066321	157066561
7	157067641	157068081
7	157069421	157069701
7	157069981	157070241
7	157071781	157072381
7	157091061	157091541
7	157092501	157093121
7	157094861	157095661
7	157111101	157111341
7	157129061	157130001
7	157130041	157130281
7	157132881	157133101
7	157145221	157145661
7	157179941	157180201
7	157182821	157183581
7	157283141	157283661
7	157295481	157295801
7	157405661	157406281
7	157638961	157639301
7	157644261	157644781
7	157646621	157647621
7	157668241	157668441
7	158380361	158380661
7	158488821	158489161
7	158497201	158498241
7	158503341	158503841
7	158532701	158533121
7	158602301	158602621
7	158610941	158611921
7	158613981	158614301
7	158616761	158617041
7	158621021	158621221
7	158621261	158621461
7	158621541	158623041
7	158648821	158649841
7	158656801	158657061
7	158769321	158770041
8	182041	182721
8	356721	357041
8	436641	436961
8	579541	579821
8	580861	581401
8	586981	587201
8	601661	602141
8	622221	622721
8	623441	623901
8	627001	627261
8	631041	631401
8	638241	638601
8	671561	671781
8	673881	674321
8	680921	681561
8	1649481	1649801
8	1693121	1693481
8	1693541	1694721
8	1695001	1695241
8	1703661	1704381
8	1711221	1711581
8	1711741	1712121
8	1712241	1712801
8	1714901	1715281
8	1771921	1772181
8	1870661	1870941
8	1872761	1872981
8	1949021	1951421
8	1954281	1954501
8	1958221	1958441
8	1972281	1972481
8	1978801	1979001
8	2075201	2075541
8	2075641	2075921
8	2104401	2104641
8	2130981	2131501
8	6148921	6149161
8	6149361	6149701
8	6193601	6193861
8	6263961	6264261
8	6547981	6548201
8	6565261	6566861
8	6605861	6606221
8	6658341	6658681
8	6698221	6698481
8	6722041	6722241
8	6725881	6726181
8	6726721	6726921
8	6735401	6735681
8	6796981	6797361
8	7212581	7213021
8	7255361	7255621
8	8085321	8086261
8	8096141	8096541
8	8102021	8102421
8	8118281	8118661
8	8130801	8131001
8	8167961	8168321
8	8191081	8191361
8	8203781	8204441
8	8209901	8210221
8	8243381	8244141
8	8483341	8483721
8	8519861	8520221
8	8527321	8527541
8	8559101	8560221
8	8578821	8579101
8	8608301	8608501
8	8654521	8655321
8	8750121	8750341
8	8750401	8751281
8	8775161	8775541
8	8852541	8852901
8	8860081	8860901
8	8883721	8884001
8	8923301	8923741
8	8939721	8939941
8	8945461	8945721
8	8945901	8946721
8	9007881	9008921
8	9047161	9047401
8	9106521	9106761
8	9413061	9414181
8	9687021	9687261
8	9688541	9688781
8	9911401	9912781
8	10009761	10010081
8	10192321	10192561
8	10447721	10447921
8	10489341	10489741
8	10568381	10569021
8	10696441	10696701
8	10696861	10697801
8	10786021	10786241
8	10874001	10874301
8	11058221	11058501
8	11141601	11142781
8	11271281	11271481
8	11314061	11314481
8	11314581	11314941
8	11323981	11324981
8	11325041	11325401
8	11332081	11332341
8	11349541	11349781
8	11422121	11422321
8	11627001	11627661
8	11640821	11641101
8	11641241	11641521
8	11653981	11654301
8	11659621	11660901
8	11665681	11666481
8	11681781	11682041
8	11693981	11694241
8	11714761	11714981
8	11716101	11716761
8	11720041	11720581
8	11724741	11725281
8	11725341	11725841
8	11732221	11732481
8	11735021	11735821
8	11736081	11736381
8	11743621	11743981
8	11744741	11745101
8	11745781	11746001
8	11754341	11755181
8	11759781	11760281
8	11813821	11814101
8	12051641	12052301
8	12294261	12294521
8	12523021	12523301
8	12589481	12589721
8	12611461	12613541
8	12614961	12615661
8	12622841	12623121
8	12623981	12624541
8	12808921	12809221
8	12809621	12809821
8	12899921	12900181
8	12990081	12991121
8	13081981	13082441
8	15235881	15236081
8	16021541	16021861
8	16043701	16043921
8	16050081	16050561
8	16052321	16052521
8	16054341	16054981
8	16210841	16211041
8	16219341	16220021
8	16220321	16220661
8	16281001	16281301
8	16489581	16490321
8	16870521	16870721
8	17009981	17010201
8	17013161	17014861
8	17103681	17105441
8	17122901	17123161
8	17488021	17488341
8	17760541	17760781
8	17762561	17762841
8	17765021	17765641
8	17773641	17774261
8	17775141	17775381
8	17779881	17781321
8	17925941	17926181
8	17926741	17927261
8	17940581	17942641
8	18054441	18054661
8	18054901	18055101
8	18067141	18067981
8	18605141	18605341
8	18605401	18605761
8	18697041	18697441
8	18704521	18704781
8	18870961	18871981
8	18942381	18942621
8	18953321	18953801
8	18985441	18986061
8	18987041	18987241
8	19066901	19067261
8	19074621	19074821
8	19111941	19112201
8	19153141	19153361
8	19229681	19229881
8	19243381	19243661
8	19246781	19247281
8	19436441	19436681
8	19482061	19482281
8	19499661	19499861
8	19522901	19523241
8	19540121	19540381
8	19553921	19554201
8	19555161	19555721
8	19562301	19562661
8	19574301	19574501
8	19614481	19615581
8	19674381	19675281
8	19675401	19675961
8	19702601	19702801
8	19744161	19744601
8	19755961	19756161
8	19762261	19762481
8	19796801	19797661
8	19819801	19820121
8	19944261	19944561
8	19982881	19983101
8	20033401	20033741
8	20042421	20042621
8	20044521	20045041
8	20046481	20046981
8	20047081	20047281
8	20050661	20050941
8	20054161	20055181
8	20058361	20058621
8	20161381	20161701
8	20898681	20899041
8	21027001	21027341
8	21039781	21040101
8	21529841	21530161
8	21532041	21532561
8	21622441	21622721
8	21715321	21715781
8	21715881	21716261
8	21739861	21740061
8	21754801	21755061
8	21762961	21763521
8	21766401	21766981
8	21771061	21771361
8	21772921	21773141
8	21775881	21776281
8	21776821	21777601
8	21842741	21843161
8	21867661	21868161
8	21894361	21894561
8	21924041	21924581
8	21946561	21946841
8	21947061	21947321
8	21966301	21967421
8	21988441	21988641
8	21994721	21995201
8	21996481	21997041
8	21998261	21998561
8	21998621	21999061
8	21999101	21999621
8	22022041	22023001
8	22068761	22069081
8	22102001	22102341
8	22102481	22102881
8	22103481	22103761
8	22224601	22224921
8	22225021	22225241
8	22298161	22299381
8	22409241	22409481
8	22410101	22410301
8	22411201	22411741
8	22419361	22419621
8	22423221	22423741
8	22431841	22432201
8	22436301	22436761
8	22436841	22437101
8	22437141	22438321
8	22452781	22453021
8	22456941	22457581
8	22461821	22462361
8	22462401	22462821
8	22480441	22480681
8	22525141	22525361
8	22526141	22526841
8	22530521	22530941
8	22550941	22551241
8	22552621	22553161
8	22553221	22553481
8	22559041	22559261
8	22560981	22561261
8	22562221	22563181
8	22572921	22573781
8	22613621	22614101
8	22766581	22766781
8	22810941	22811441
8	22831661	22832181
8	22840041	22840501
8	22856681	22857161
8	22857201	22857781
8	22875721	22875941
8	22876761	22877061
8	22920861	22921241
8	22925101	22925581
8	22926001	22926201
8	22926241	22926901
8	22931901	22932641
8	22941721	22941981
8	22960081	22960681
8	23020741	23021381
8	23021421	23021881
8	23034541	23034861
8	23038461	23038701
8	23039641	23039941
8	23082301	23083041
8	23103801	23104681
8	23145441	23145861
8	23267621	23268181
8	23314621	23315561
8	23329941	23330161
8	23382761	23383101
8	23386121	23387681
8	23396161	23396981
8	23398521	23399621
8	23405221	23405621
8	23411721	23412021
8	23416701	23417261
8	23418401	23418781
8	23431861	23432221
8	23540341	23540641
8	23550241	23550441
8	23618881	23619421
8	23890741	23891181
8	24086881	24087141
8	24102581	24102841
8	24129341	24129981
8	24151361	24151701
8	24188041	24188241
8	24206801	24207021
8	24207261	24207561
8	24244861	24245421
8	24272581	24272821
8	24275721	24276181
8	24857521	24857741
8	24858821	24859061
8	24888001	24888441
8	25027701	25027941
8	25041601	25043201
8	25045821	25046081
8	25056421	25056941
8	25088441	25088681
8	25092421	25092921
8	25096061	25096301
8	25096881	25097181
8	25100921	25101641
8	25129261	25129481
8	25202821	25203301
8	25206341	25206701
8	25315781	25317021
8	25902841	25903121
8	25946281	25946481
8	25946561	25946761
8	25991321	25991581
8	25991681	25992121
8	26023641	26023841
8	26056621	26056881
8	26070321	26070601
8	26123401	26123681
8	26124821	26125021
8	26148641	26149241
8	26149301	26149501
8	26162421	26162861
8	26240141	26241581
8	26295661	26296081
8	26297861	26298081
8	26298161	26298961
8	26303681	26304041
8	26305901	26306121
8	26306201	26307541
8	26313681	26313961
8	26324841	26325181
8	26428801	26429021
8	26429361	26430141
8	26434321	26435641
8	26446941	26447341
8	26450541	26450781
8	26453101	26453521
8	26453561	26453881
8	26466901	26467601
8	26486221	26486501
8	26525001	26525221
8	27132001	27132461
8	27167001	27167201
8	27168341	27169401
8	27172861	27173081
8	27182841	27183301
8	27184021	27184401
8	27190601	27190821
8	27190901	27191121
8	27191541	27191861
8	27192101	27192481
8	27196961	27197161
8	27198121	27198541
8	27200741	27200961
8	27209301	27209721
8	27219661	27219981
8	27221081	27221761
8	27226261	27226601
8	27229281	27229841
8	27236241	27236561
8	27247221	27247761
8	27248381	27248761
8	27251061	27251421
8	27252621	27253081
8	27261501	27261881
8	27266221	27266881
8	27271661	27271881
8	27283761	27284001
8	27319261	27319481
8	27449821	27450081
8	27459601	27459881
8	27471621	27471881
8	27471941	27472321
8	27584821	27585061
8	27629881	27630321
8	27631661	27632341
8	27632441	27632681
8	27685161	27685521
8	27721441	27721641
8	27781381	27781601
8	27805721	27805941
8	27820481	27820801
8	27850161	27850381
8	27950441	27951021
8	28181901	28182101
8	28196661	28197021
8	28205001	28205241
8	28205641	28206301
8	28213141	28213381
8	28220981	28221261
8	28221321	28221681
8	28223241	28223681
8	28225021	28225321
8	28228921	28229341
8	28242901	28243221
8	28243461	28243901
8	28245661	28245941
8	28258581	28259021
8	28259061	28259821
8	28259961	28260181
8	28269221	28270001
8	28277121	28277321
8	28300181	28300561
8	28351201	28351421
8	28351461	28352101
8	28352741	28352941
8	28474541	28474881
8	28479561	28480661
8	28558541	28559421
8	28562741	28562961
8	28565581	28566341
8	28627241	28627441
8	28630821	28631401
8	28634461	28635101
8	28636981	28637441
8	28639661	28640001
8	28740541	28740801
8	28746981	28748201
8	28748561	28748761
8	28763081	28763281
8	28862141	28862401
8	28870641	28870841
8	28894061	28894301
8	28918281	28918621
8	28923041	28923641
8	28966841	28967141
8	28974261	28974561
8	29057821	29058181
8	29107441	29107801
8	29119981	29120821
8	29172301	29172541
8	29197801	29198021
8	29207601	29208681
8	29230401	29230681
8	29230741	29231041
8	29356541	29357141
8	29370841	29371221
8	29386961	29387661
8	29412861	29413141
8	29441261	29441701
8	29452021	29452301
8	29492521	29492841
8	29495081	29495321
8	29512981	29513301
8	29513601	29513841
8	29514041	29514241
8	29522661	29522961
8	29594941	29595241
8	29605461	29605701
8	29624761	29624961
8	29631001	29631221
8	29631281	29631481
8	29681161	29681361
8	29705761	29706081
8	29856861	29857221
8	29883621	29883941
8	29917301	29917541
8	29939461	29941241
8	29948401	29948621
8	29950301	29950681
8	29952661	29953081
8	29970501	29971001
8	29991381	29991741
8	29994701	29995181
8	30002341	30002561
8	30013561	30013981
8	30014341	30014641
8	30280821	30281081
8	30515061	30516181
8	30580361	30580781
8	30583281	30583661
8	30584721	30584921
8	30584981	30585781
8	30601341	30601781
8	30669581	30670741
8	30869461	30869721
8	30890421	30890661
8	30890861	30891801
8	31688401	31688641
8	32344701	32344961
8	32405801	32406881
8	32432621	32433021
8	32440181	32440421
8	32471701	32471961
8	32554581	32554841
8	32785321	32785581
8	33330161	33331021
8	33342101	33342821
8	33354061	33354261
8	33370541	33371481
8	33373481	33373821
8	33382181	33382661
8	33411641	33411881
8	33412301	33412721
8	33418801	33419201
8	33423681	33423921
8	33423981	33424961
8	33448501	33448741
8	33724761	33725021
8	35744721	35744921
8	35755421	35755681
8	37178641	37179001
8	37189401	37189641
8	37218861	37219201
8	37408961	37409421
8	37431761	37432321
8	37432841	37433121
8	37441741	37441981
8	37446861	37447201
8	37448581	37448821
8	37448901	37449401
8	37457401	37457601
8	37467621	37467861
8	37487501	37487821
8	37489141	37489481
8	37548841	37549181
8	37552001	37552261
8	37552381	37553601
8	37554401	37554701
8	37557861	37558101
8	37593641	37594801
8	37594841	37595781
8	37619661	37620601
8	37637461	37637661
8	37648561	37648841
8	37649721	37649941
8	37650841	37651101
8	37654241	37654661
8	37654761	37655081
8	37656101	37656361
8	37662321	37662661
8	37679661	37680201
8	37684081	37684301
8	37707081	37707641
8	37709021	37709221
8	37731061	37731641
8	37738301	37738641
8	37739101	37739821
8	37740381	37740681
8	37749261	37749681
8	37756341	37758561
8	37760961	37761241
8	37773761	37774001
8	37806261	37806501
8	37853861	37854061
8	37887861	37888641
8	37888761	37889201
8	37947961	37948181
8	37962321	37962561
8	37962641	37963521
8	37991941	37992241
8	37992341	37992561
8	38033461	38034501
8	38035201	38035561
8	38039241	38039461
8	38088421	38088641
8	38088681	38089881
8	38126021	38127081
8	38239301	38240761
8	38242561	38242941
8	38243561	38244341
8	38262481	38263061
8	38266421	38266701
8	38325321	38325621
8	38326041	38326341
8	38385561	38385961
8	38614281	38614501
8	38627561	38628201
8	38644321	38645461
8	38647961	38648381
8	38662781	38663161
8	38664861	38665081
8	38704481	38704721
8	38757801	38758281
8	38758321	38759421
8	38794041	38794921
8	38795881	38796461
8	38801241	38801621
8	38814881	38815541
8	38824021	38824261
8	38831481	38831881
8	38853621	38855141
8	38856481	38856701
8	38860101	38860301
8	38864541	38864781
8	38895621	38895961
8	38970641	38970841
8	39706261	39706541
8	39771221	39771421
8	39797301	39797761
8	39801301	39801561
8	39809281	39809921
8	39818621	39818941
8	39853301	39853501
8	40030341	40030621
8	40059341	40059541
8	41108321	41108541
8	41273201	41273501
8	41347621	41348581
8	41386181	41387041
8	41400261	41400521
8	41402281	41403021
8	41427121	41427801
8	41435061	41436461
8	41436721	41436941
8	41448021	41448421
8	41470341	41470561
8	41508981	41509401
8	41511241	41511981
8	41512021	41512241
8	41541581	41541881
8	41542961	41543201
8	41559301	41559501
8	41649681	41649941
8	41649981	41650301
8	41680401	41680621
8	41685681	41686581
8	41693741	41694041
8	41787061	41787321
8	41787701	41787901
8	41852841	41853081
8	41895281	41895601
8	41908361	41910301
8	41997401	41998461
8	42009701	42011181
8	42029201	42029421
8	42032901	42033161
8	42040401	42040661
8	42074601	42074961
8	42080661	42080901
8	42122981	42123561
8	42128601	42129481
8	42150601	42151001
8	42188781	42189061
8	42195481	42195781
8	42195841	42196081
8	42213161	42213441
8	42248941	42250161
8	42269921	42270781
8	42392981	42393181
8	42396281	42397461
8	42511581	42511801
8	42547701	42547941
8	42616081	42616581
8	42658301	42658841
8	42678241	42678441
8	42697801	42698861
8	42748541	42748781
8	42751221	42752921
8	42753401	42753881
8	42775181	42775441
8	42910761	42912341
8	42947981	42949341
8	42995081	42996641
8	43000841	43001141
8	43018301	43018521
8	43108281	43108541
8	43827001	43827201
8	43827921	43828161
8	43831481	43831721
8	43838581	43838801
8	46846801	46847001
8	47829361	47829781
8	47868681	47868901
8	48172941	48173961
8	48273041	48273481
8	48281901	48282401
8	48282521	48282901
8	48309461	48309661
8	48311461	48311881
8	48319201	48319501
8	48344001	48344481
8	48351061	48351401
8	48351621	48351861
8	48384561	48384781
8	48419081	48419361
8	48420961	48421201
8	48422161	48422481
8	48434981	48435181
8	48436241	48436461
8	48438621	48438881
8	48438981	48439321
8	48442401	48442681
8	48486881	48487201
8	48504341	48504821
8	48513121	48513961
8	48540061	48540721
8	48545341	48545541
8	48572061	48572301
8	48647021	48648161
8	48649721	48651741
8	48775201	48775461
8	48872401	48873101
8	48873161	48874041
8	48920761	48921341
8	49231341	49231781
8	49427041	49427341
8	49565581	49565801
8	49701421	49701641
8	52782581	52782841
8	52783641	52783861
8	52810841	52811201
8	52811341	52812381
8	52812421	52812701
8	52874761	52875041
8	52912901	52913141
8	52921041	52921321
8	53372721	53373201
8	53373461	53373741
8	53376721	53377081
8	53379781	53380061
8	53625661	53627561
8	53639901	53640181
8	54753881	54754221
8	54755401	54756201
8	54759361	54759561
8	54857341	54858041
8	54934401	54935341
8	54983561	54983881
8	55013921	55014921
8	55047621	55048121
8	55065441	55066301
8	55078441	55078961
8	55081941	55082341
8	55181421	55181961
8	55216901	55217101
8	55541941	55542161
8	55656781	55656981
8	55687701	55687901
8	55770841	55771201
8	56685301	56686381
8	56756641	56756961
8	56757041	56757361
8	56757541	56757941
8	56778281	56778681
8	56791701	56792021
8	56792061	56793521
8	56796281	56797061
8	56797941	56798721
8	56798781	56799001
8	56803821	56804161
8	56831881	56832401
8	56837061	56837461
8	56842941	56843521
8	56852061	56852961
8	56860861	56861181
8	56885341	56885981
8	56888261	56888541
8	56903521	56904141
8	56918921	56919441
8	56923221	56923441
8	56928641	56928921
8	56986741	56987541
8	57123561	57124781
8	57124841	57125101
8	57470501	57470721
8	57471081	57471861
8	57472001	57473101
8	57479141	57479361
8	57485501	57485721
8	57594741	57595221
8	57905481	57906681
8	57906761	57906961
8	58026361	58026561
8	58357181	58357381
8	58361801	58362021
8	58774701	58774921
8	58907041	58907321
8	58907421	58907761
8	59010761	59011021
8	59040901	59041341
8	59058041	59058761
8	59061041	59061441
8	59067681	59068181
8	59085021	59085821
8	59130581	59130861
8	59147081	59147301
8	59258001	59258261
8	59290801	59291141
8	59305161	59305661
8	59307861	59308161
8	59309021	59310121
8	59323561	59324421
8	59465321	59466721
8	59476301	59476721
8	59507201	59507661
8	59508401	59508961
8	59521001	59521441
8	59544721	59544941
8	59571221	59572781
8	59572821	59573021
8	59614381	59614601
8	59720561	59720781
8	59754681	59754941
8	59794381	59794921
8	59810961	59811241
8	59956421	59956701
8	60029881	60030501
8	60030541	60030921
8	60032041	60032441
8	60832781	60832981
8	61245581	61245801
8	61257941	61258141
8	61325141	61325361
8	61429041	61430301
8	61437721	61438081
8	61504901	61505201
8	61564201	61565361
8	61566301	61566661
8	61573121	61573361
8	61590901	61591701
8	61591861	61592201
8	61729181	61729381
8	61764301	61764901
8	61798201	61798501
8	61812381	61812641
8	61821581	61821801
8	61821961	61822721
8	61822801	61823221
8	61824081	61824641
8	61824761	61824961
8	61829001	61829561
8	61838861	61839421
8	61863501	61863941
8	61865361	61865741
8	61880181	61880441
8	61892421	61892761
8	61893941	61894201
8	61911661	61912081
8	61917121	61917321
8	61936121	61936381
8	61946301	61946521
8	61949381	61949661
8	61957221	61957761
8	62008741	62008941
8	62051641	62051861
8	62381361	62381621
8	62475841	62476061
8	62494541	62494841
8	62494881	62495221
8	62569781	62570101
8	62623241	62623461
8	62626601	62627601
8	62634061	62634261
8	62646941	62647301
8	62647621	62647901
8	62661041	62661241
8	62672561	62673081
8	62679681	62680061
8	62795081	62795381
8	63921741	63922041
8	63922581	63922901
8	63951081	63952541
8	64059301	64059821
8	64078301	64078521
8	64080541	64081801
8	64104561	64104941
8	64112421	64113001
8	64181481	64181801
8	64303901	64304421
8	65480261	65480461
8	65489601	65490281
8	65493181	65493441
8	65493481	65493941
8	65494001	65494481
8	66546001	66546761
8	66556501	66557561
8	66588961	66589261
8	66734521	66734761
8	66746901	66747121
8	66753021	66753221
8	66753481	66755041
8	66760861	66761101
8	66860821	66861361
8	66862601	66862921
8	66863881	66864401
8	66894381	66894741
8	66922181	66922621
8	66934481	66934781
8	66935201	66935401
8	66977261	66977461
8	67005421	67005761
8	67015741	67016021
8	67025141	67026541
8	67026741	67027041
8	67033701	67034101
8	67035921	67036481
8	67042041	67042461
8	67045601	67045861
8	67054221	67054441
8	67089201	67089721
8	67089761	67089981
8	67340981	67341701
8	67341741	67342321
8	67344501	67345061
8	67351201	67351641
8	67352901	67353301
8	67400641	67400941
8	67403021	67403401
8	67415541	67415821
8	67434221	67434441
8	67435261	67435561
8	67439141	67439341
8	67447921	67448361
8	67524801	67526101
8	67526161	67526381
8	67576861	67577201
8	67578541	67580141
8	67601221	67601461
8	67624581	67625161
8	67625961	67626401
8	67628381	67628601
8	67687061	67687881
8	67696461	67696801
8	67697081	67697601
8	67699721	67700261
8	67782841	67783301
8	67830021	67830261
8	67837241	67838121
8	67874161	67874521
8	67874681	67875041
8	67940661	67941021
8	67973861	67974961
8	67976181	67976861
8	67977081	67977321
8	68255141	68256501
8	68305101	68305701
8	68328161	68328361
8	68328541	68328821
8	68379701	68379941
8	68511541	68511781
8	68514881	68515121
8	68516321	68516621
8	68632681	68632901
8	68647041	68647261
8	68658301	68658781
8	68864481	68864721
8	68880761	68881061
8	68893021	68893221
8	69153401	69153821
8	69170161	69170361
8	69172481	69172761
8	70556241	70556441
8	70576061	70576281
8	70588601	70588881
8	70594241	70594641
8	70676261	70676561
8	70745081	70745781
8	70746041	70746321
8	70854681	70854881
8	71072941	71073141
8	71085041	71085301
8	71124061	71124521
8	71158781	71159101
8	71188841	71189081
8	71227701	71228121
8	71288361	71288561
8	71313961	71316841
8	71436281	71436521
8	71446761	71447001
8	71452701	71453001
8	71519621	71521021
8	71521421	71521741
8	71527241	71527441
8	71580641	71580961
8	71581041	71581781
8	71862461	71862821
8	71952401	71952601
8	71959121	71959561
8	72159201	72159661
8	72607401	72607641
8	72649701	72650021
8	72687341	72687541
8	72743521	72743881
8	72754381	72754701
8	72756001	72756561
8	72760081	72760301
8	72836361	72836621
8	73067461	73067681
8	73920801	73921601
8	74086641	74086841
8	74205421	74208101
8	74607301	74607581
8	74658181	74658441
8	74658761	74659841
8	74753401	74753641
8	74789401	74789621
8	74789681	74789941
8	74790541	74790741
8	74790781	74791401
8	74792401	74792661
8	74883861	74885201
8	74888201	74889061
8	74903401	74903741
8	74903781	74904401
8	74964341	74964701
8	75059021	75059521
8	75262501	75263021
8	75912101	75912361
8	77367021	77367301
8	77457921	77458341
8	77485241	77485461
8	77493041	77493461
8	77494081	77494381
8	77590061	77590481
8	77912101	77913201
8	79109701	79109941
8	79118921	79119241
8	79136501	79136721
8	79428221	79428761
8	79577581	79579081
8	79716621	79717021
8	79717061	79717441
8	79717581	79717901
8	80235261	80235561
8	80238481	80238781
8	80350081	80350361
8	80355961	80356201
8	80673241	80673441
8	80677441	80677981
8	80679661	80680961
8	80695841	80696221
8	80696261	80696641
8	80941721	80942701
8	80955881	80956101
8	80997361	80997581
8	81015421	81015721
8	81034321	81034601
8	81083361	81084041
8	81143081	81143321
8	81152901	81153101
8	81209441	81209641
8	81227461	81227701
8	81348341	81348561
8	81397541	81398301
8	81398341	81400061
8	81599301	81599741
8	81603141	81603421
8	81627681	81627901
8	81777101	81777381
8	81784801	81785001
8	81785541	81785741
8	81786181	81786961
8	81904261	81904481
8	81910581	81910781
8	81916781	81917021
8	81922241	81922561
8	81926881	81927121
8	81977301	81977681
8	81993681	81993901
8	81994641	81994881
8	82019001	82019601
8	82023581	82024641
8	82042561	82043221
8	82044821	82045421
8	82053021	82053581
8	82062541	82062861
8	82066001	82066861
8	82073381	82073761
8	82147521	82147801
8	82192441	82193941
8	82199001	82199241
8	82203401	82203781
8	82276581	82277161
8	82598061	82598761
8	82633281	82633861
8	82692821	82693021
8	82753601	82753801
8	82753841	82754641
8	82754701	82755181
8	82844541	82844821
8	82868961	82869181
8	82871381	82871701
8	86018881	86019741
8	86084041	86084321
8	86089201	86090261
8	86132121	86133221
8	86148241	86148441
8	86157561	86158541
8	86371541	86372121
8	86375421	86376641
8	86447341	86447901
8	86848181	86848701
8	86986961	86987261
8	86988281	86988501
8	87120961	87121181
8	87130961	87131241
8	87131321	87131621
8	87354321	87355541
8	87368961	87369181
8	87520321	87521541
8	87526441	87527281
8	90738021	90738461
8	90741241	90741741
8	90769481	90769681
8	90769781	90770741
8	90771401	90771921
8	90789121	90789661
8	90793281	90793581
8	90794181	90794781
8	90797081	90797301
8	90849121	90849741
8	90853841	90854201
8	90868261	90868481
8	90899701	90899941
8	90901681	90901941
8	90914021	90914281
8	90914341	90915421
8	90986701	90987141
8	90987281	90987541
8	90995921	90997101
8	91013081	91014301
8	91014561	91014761
8	91017741	91018401
8	91243201	91243741
8	91479781	91480221
8	91657121	91657541
8	91657621	91658901
8	91997321	91997861
8	92052341	92052641
8	92052881	92053341
8	92060461	92060661
8	92081821	92082981
8	92192621	92192821
8	93495041	93495481
8	93503581	93503901
8	93523561	93523921
8	93524021	93524221
8	93526601	93527081
8	93536761	93537241
8	93537301	93537761
8	93912381	93912621
8	93936621	93936921
8	93977041	93977241
8	93977281	93977501
8	93977561	93978561
8	94457481	94457721
8	94712341	94713281
8	94752721	94753661
8	94766881	94767421
8	94834641	94834861
8	94892341	94892901
8	94896381	94896681
8	94898121	94898561
8	94900581	94900841
8	94906461	94906881
8	94928321	94930181
8	94944761	94945141
8	94947581	94947921
8	94987461	94987661
8	95003601	95003821
8	95132261	95132521
8	95246681	95246961
8	95274441	95274721
8	95486841	95487521
8	95565381	95566101
8	95566281	95566481
8	95731621	95732401
8	95834921	95835161
8	95835281	95836021
8	95874581	95875001
8	95905781	95906081
8	95906821	95907021
8	95907241	95908661
8	95908721	95909041
8	95917541	95917941
8	95926641	95926921
8	95960661	95962341
8	96013881	96014101
8	96015081	96015281
8	96032361	96032581
8	96036881	96037641
8	96066521	96066721
8	96086701	96087041
8	96099881	96100481
8	96127581	96128141
8	96133181	96133421
8	96145561	96146801
8	96193701	96194021
8	96225421	96225681
8	96261001	96261201
8	96280841	96282141
8	97247481	97248081
8	97273541	97275281
8	97275401	97275681
8	97294961	97295441
8	97340281	97340481
8	97345481	97345681
8	97349921	97350801
8	97397221	97397521
8	97461221	97461481
8	97466921	97467141
8	97506181	97506441
8	97507281	97507621
8	97571681	97572001
8	97583041	97583541
8	97630481	97630781
8	97632881	97633141
8	97657101	97658201
8	97669521	97669941
8	97718841	97719101
8	97772601	97773741
8	97803341	97803541
8	97833001	97833381
8	97866221	97866581
8	97866781	97867201
8	97873321	97873921
8	97900141	97900641
8	97906081	97906461
8	97919321	97919581
8	97939041	97939641
8	97991421	97991961
8	98001241	98001641
8	98182901	98183141
8	98290061	98290261
8	98374021	98374301
8	98565721	98565921
8	98608121	98608321
8	98610421	98610961
8	98640221	98640601
8	98655641	98657221
8	98657341	98657561
8	98657641	98657981
8	98787801	98788101
8	98788141	98788501
8	98788621	98788821
8	99057441	99058401
8	99129001	99130041
8	99305681	99306741
8	99313101	99313341
8	99837401	99838641
8	99953261	99953681
8	99956361	99957041
8	100024941	100026001
8	100093041	100093261
8	100508021	100508221
8	100510861	100511061
8	100905441	100906061
8	101156221	101156421
8	101157621	101158261
8	101162221	101163021
8	101169961	101170861
8	101225001	101226041
8	101239201	101239481
8	101241541	101241881
8	101315461	101315661
8	101321381	101322981
8	101450021	101450861
8	101553081	101553301
8	101571341	101572221
8	101635641	101635841
8	101676761	101677021
8	101732901	101735281
8	101774561	101775061
8	101803781	101804321
8	101821821	101822241
8	101859441	101859681
8	101912221	101912521
8	101912641	101913021
8	101913941	101914161
8	101920201	101920601
8	101920761	101921001
8	101921101	101921301
8	101921381	101921641
8	101942221	101942421
8	101962441	101965881
8	102076021	102076361
8	102084041	102084281
8	102110781	102111081
8	102120761	102121241
8	102121541	102121981
8	102130141	102130341
8	102135441	102135781
8	102138421	102139361
8	102149041	102150061
8	102152221	102152461
8	102160061	102160301
8	102167601	102167961
8	102168121	102168381
8	102171141	102171421
8	102177541	102177841
8	102178561	102178841
8	102196701	102196901
8	102216901	102218521
8	102388321	102388841
8	103136001	103136221
8	103140721	103141001
8	103249081	103249321
8	103250641	103252201
8	103380421	103380621
8	103422881	103423081
8	103424101	103425421
8	103540941	103541141
8	103580161	103580681
8	103595541	103595781
8	103597521	103597721
8	103612961	103613821
8	103660001	103660281
8	103664061	103664341
8	103665841	103667141
8	103667261	103668861
8	103669501	103669821
8	103674681	103674881
8	103750841	103751101
8	103764661	103764861
8	103781441	103781701
8	103801181	103801681
8	103803341	103803561
8	103805221	103805481
8	103807381	103808121
8	103818221	103820021
8	103820701	103821041
8	103822561	103823381
8	103826881	103827181
8	103874941	103877181
8	103896501	103896741
8	103899061	103899661
8	103910541	103910741
8	103968901	103969141
8	103983201	103983441
8	103989241	103989541
8	103990561	103991381
8	103991781	103992261
8	104032901	104033821
8	104090581	104090921
8	104123781	104123981
8	104196941	104197181
8	104306281	104306521
8	104310921	104311321
8	104424341	104424541
8	104426781	104427921
8	104457781	104458101
8	104524301	104524501
8	105337741	105337941
8	105342001	105342601
8	105349261	105349481
8	105351101	105351421
8	105373441	105374001
8	105430281	105430561
8	105600841	105602081
8	105655321	105655541
8	106331361	106331881
8	106741781	106742081
8	106759841	106760221
8	107174301	107174501
8	107218641	107218841
8	107282001	107282981
8	107283401	107283621
8	107568741	107569241
8	107669541	107670261
8	107670361	107670841
8	107670881	107671101
8	107738161	107738381
8	107770261	107770561
8	108508121	108508581
8	108510021	108510401
8	108614941	108615141
8	108644381	108644601
8	108644681	108644961
8	108715621	108715921
8	108820621	108820861
8	109092741	109092961
8	109095061	109095441
8	109095601	109095961
8	109132001	109132321
8	109132361	109132781
8	109149241	109149521
8	109151961	109152501
8	109157621	109157901
8	109199241	109199501
8	109260621	109261201
8	109455541	109456401
8	109481021	109481381
8	109486021	109486281
8	109581921	109582141
8	109663941	109664221
8	110345661	110347201
8	110551501	110552981
8	110745861	110746141
8	110746321	110746541
8	110747541	110747741
8	111686201	111686521
8	114449981	114450221
8	114697221	114697661
8	114704181	114704521
8	116068501	116068961
8	116083921	116084461
8	116088981	116089221
8	116231261	116231541
8	116283521	116283881
8	116439721	116440341
8	116456941	116457141
8	116458641	116458861
8	116463921	116464261
8	116470061	116470401
8	116507261	116507701
8	116588621	116588921
8	116601241	116601521
8	116660521	116660781
8	116679621	116680001
8	116681021	116681461
8	116858701	116859221
8	116879781	116880221
8	116934841	116935061
8	116990581	116990881
8	117069121	117069401
8	117070361	117070761
8	117128381	117128581
8	117301741	117301941
8	117364301	117364801
8	117457141	117457401
8	117641881	117642181
8	117664041	117664641
8	117707121	117707421
8	117767781	117768241
8	117778101	117779341
8	117886341	117887281
8	118532521	118533461
8	118889421	118889681
8	118893661	118894201
8	118900601	118900801
8	118949681	118949901
8	118969101	118969521
8	119001721	119002061
8	119031601	119031901
8	119068521	119068741
8	119073021	119073361
8	119092981	119093221
8	119102021	119102241
8	119111921	119112381
8	119120921	119121561
8	119123661	119124661
8	119154941	119155321
8	119202381	119202601
8	119208121	119208541
8	119291681	119292201
8	119294221	119294601
8	119297641	119297941
8	119427281	119427481
8	119634141	119634341
8	119917461	119917781
8	120428421	120429341
8	120460981	120461341
8	120507901	120508221
8	120591481	120591701
8	120613601	120614221
8	120626681	120626901
8	120627561	120627761
8	120627861	120628161
8	120651161	120651401
8	120656181	120656381
8	120667321	120667701
8	120844721	120845221
8	120867621	120868341
8	120868461	120868681
8	120879441	120879641
8	120885721	120886561
8	120886681	120886941
8	120968081	120968321
8	120968461	120968801
8	120974621	120974821
8	120994981	120995401
8	121078121	121078361
8	121096821	121097081
8	121299281	121299481
8	121311061	121311341
8	121457281	121457801
8	121471001	121471221
8	121690601	121690821
8	121694601	121694901
8	121747141	121747481
8	121760301	121760621
8	121761761	121762101
8	121797941	121798421
8	121815781	121816101
8	121821421	121821921
8	121822061	121822301
8	121822541	121822821
8	121824181	121824521
8	121824581	121824841
8	121836741	121836981
8	121839781	121840361
8	121869721	121870121
8	121873681	121873981
8	121881121	121881321
8	121963501	121963701
8	122273201	122273541
8	122387941	122388181
8	122395021	122395321
8	122418201	122418441
8	122425541	122425881
8	122651561	122651901
8	122654561	122654761
8	122823941	122824521
8	123618821	123619341
8	123685781	123686001
8	123745881	123746081
8	123792221	123792681
8	123793401	123793601
8	123793681	123793961
8	123794441	123794981
8	123807241	123807601
8	123923141	123923421
8	123931301	123931561
8	124049901	124050141
8	124053721	124054961
8	124084641	124085561
8	124168841	124169941
8	124172741	124173081
8	124173261	124173761
8	124178481	124178881
8	124179821	124180041
8	124253301	124253801
8	124263221	124263661
8	124286121	124287701
8	124407541	124408021
8	124408121	124409121
8	124428341	124429541
8	124552501	124552721
8	124553381	124553701
8	124553901	124554181
8	124778501	124778761
8	124780121	124781241
8	124789861	124790081
8	124852261	124852501
8	124934701	124934901
8	125153681	125153981
8	125208181	125208721
8	125210041	125210381
8	125212221	125212681
8	125267101	125267361
8	125269101	125269481
8	125274001	125274301
8	125275261	125275621
8	125279321	125279681
8	125383741	125383961
8	125384081	125385541
8	125438301	125438541
8	125462341	125462721
8	125462841	125463201
8	125486301	125487861
8	125488501	125488741
8	125504601	125504821
8	125550641	125551721
8	125557461	125557781
8	125608301	125608581
8	125613041	125613321
8	125613641	125614081
8	125641881	125642361
8	125667421	125667741
8	125672701	125672921
8	125700141	125700381
8	125700821	125701061
8	125715141	125715461
8	125721821	125722321
8	125727301	125727521
8	125732761	125733001
8	125740601	125740981
8	125763801	125764581
8	125774181	125774501
8	125784281	125784781
8	125797401	125797641
8	125802321	125802781
8	125827041	125827501
8	125837521	125837721
8	125852581	125853081
8	125860301	125860641
8	125878801	125879101
8	125985361	125985881
8	126010121	126011221
8	126103701	126104361
8	126175661	126175881
8	126181061	126181441
8	126186921	126187181
8	126187321	126187561
8	126204001	126204481
8	126231461	126231901
8	126232061	126232501
8	126232721	126233041
8	126238941	126239341
8	126322001	126322281
8	126353621	126353861
8	126354301	126354881
8	126356221	126356721
8	126359181	126359381
8	126365241	126365521
8	126375061	126375321
8	126398061	126398461
8	126398701	126399001
8	126422881	126423121
8	126423161	126423361
8	126441601	126443561
8	126444201	126445161
8	126446501	126447401
8	126448081	126448401
8	126451961	126452201
8	126452461	126452661
8	126493041	126493261
8	126517981	126518301
8	126518341	126518661
8	126522201	126522481
8	126525021	126525761
8	126539861	126540201
8	126541041	126541421
8	126588401	126588741
8	126614161	126614581
8	126614841	126615121
8	126620241	126620601
8	126623281	126623521
8	126649761	126650001
8	126656741	126657081
8	126660801	126661101
8	126661741	126662001
8	126706421	126707001
8	126709061	126709361
8	126710961	126711361
8	126713441	126713661
8	127568881	127569141
8	127570541	127570961
8	127888921	127889121
8	128004021	128004261
8	128047861	128048301
8	128235121	128235381
8	128378301	128378621
8	128439001	128439521
8	128453321	128453801
8	128469541	128469861
8	128579361	128579561
8	128746241	128746681
8	128747441	128748121
8	128748301	128748861
8	128749261	128749481
8	128749541	128749741
8	128749861	128750301
8	128750341	128751041
8	128771841	128772561
8	128772641	128773101
8	128773141	128773341
8	128779041	128779241
8	128806481	128806881
8	128843861	128844181
8	128891901	128892101
8	128902261	128902541
8	128990121	128990521
8	129005441	129005701
8	129047461	129047701
8	129054181	129054861
8	129060701	129061141
8	129061361	129061841
8	129062161	129062561
8	129062921	129063361
8	129162101	129162561
8	129163481	129163821
8	129179741	129180401
8	129185921	129186241
8	129204701	129204901
8	129206001	129206341
8	129243361	129243581
8	129251481	129251781
8	129252661	129252921
8	129262981	129263941
8	129264081	129264281
8	129317241	129317461
8	129568981	129569301
8	129609941	129610141
8	129960981	129961361
8	129962121	129962561
8	129985601	129985981
8	130281401	130282121
8	130430901	130431201
8	130432741	130433141
8	130434841	130435141
8	130501541	130501901
8	130548101	130548361
8	130559161	130559361
8	130564581	130564881
8	130678601	130678981
8	130688981	130689421
8	130838521	130838721
8	130900261	130900761
8	130951601	130952301
8	130970701	130971001
8	130982501	130982701
8	130983861	130984241
8	130985521	130986201
8	130996421	130996861
8	131007041	131007981
8	131020701	131021461
8	131027761	131029141
8	131054441	131055061
8	131057781	131058541
8	131114181	131114461
8	131206141	131206341
8	131206921	131207281
8	131213721	131214001
8	131218661	131218981
8	131232941	131233261
8	131260761	131261141
8	131289361	131289601
8	131289781	131290201
8	131291381	131291641
8	131296721	131297321
8	131321561	131321961
8	131329981	131330361
8	131336301	131336541
8	131340261	131340621
8	131342101	131342541
8	131347261	131347461
8	131352901	131353181
8	131369501	131371341
8	131376901	131377221
8	131449861	131450161
8	131455741	131455941
8	131457181	131457401
8	131477861	131478121
8	131687841	131688181
8	132329741	132330061
8	132826601	132826881
8	132828421	132828941
8	132828981	132829381
8	132839781	132840181
8	132868961	132869361
8	132869401	132869641
8	132916161	132916821
8	132916961	132917461
8	132928821	132929081
8	132932721	132932921
8	132950961	132951241
8	133687561	133688121
8	133772541	133773221
8	133777541	133777741
8	133780801	133781181
8	133787301	133788281
8	133846061	133846481
8	133907721	133908301
8	133981761	133982041
8	133994541	133994941
8	134007181	134007441
8	134009681	134010141
8	134027881	134028101
8	134038441	134039041
8	134045521	134045961
8	134066981	134067181
8	134072521	134072801
8	134079061	134079301
8	134084361	134084741
8	134084881	134085181
8	134086881	134087441
8	134087481	134087681
8	134088421	134088901
8	134090241	134090681
8	134093801	134094441
8	134094701	134095121
8	134106161	134106441
8	134110081	134110321
8	134142021	134142561
8	134143081	134143401
8	134151161	134152201
8	134156761	134157121
8	134157181	134157521
8	134159201	134159681
8	134162201	134163261
8	134188441	134188781
8	134190461	134190701
8	134215101	134215481
8	134221561	134221841
8	134228781	134229161
8	134230101	134230441
8	134243621	134243861
8	134257921	134258501
8	134261821	134262021
8	134269221	134269421
8	134290961	134291201
8	134292161	134292361
8	134308561	134308881
8	134309161	134310421
8	134310521	134310761
8	134315361	134315861
8	134353361	134353641
8	134353781	134353981
8	134415701	134415921
8	134415961	134416461
8	134461781	134462021
8	134465601	134465981
8	134468921	134469341
8	134494641	134494861
8	134497321	134497621
8	134498401	134498801
8	134510741	134511001
8	134511461	134511981
8	134512981	134513321
8	134517481	134517781
8	134519401	134519721
8	134532461	134533041
8	134538521	134539421
8	134546041	134546241
8	134550001	134550201
8	134551101	134551381
8	134580901	134581501
8	134581741	134583681
8	134583801	134585201
8	134588141	134588601
8	134590141	134590381
8	134592881	134593121
8	134657421	134657941
8	134666701	134666921
8	134765101	134765301
8	134765421	134765641
8	134895161	134895421
8	134898421	134898661
8	134902841	134903341
8	134904781	134905081
8	134905781	134906021
8	134911441	134912001
8	134915521	134915721
8	134927901	134928121
8	134931581	134932081
8	134963261	134963461
8	134988881	134989121
8	135033601	135033941
8	135035941	135036241
8	135038941	135039221
8	135046221	135046461
8	135051601	135051861
8	135055821	135056101
8	135697921	135698181
8	135703581	135703801
8	135724361	135725941
8	135732381	135733001
8	135843901	135845161
8	136468921	136469961
8	138946561	138946941
8	138947001	138947201
8	139204061	139204701
8	139265641	139266641
8	139390941	139391281
8	139692401	139692641
8	139739681	139739961
8	139752501	139752821
8	140717961	140718481
8	140906821	140907061
8	141060221	141060461
8	141109181	141109501
8	141179601	141179861
8	141403941	141404221
8	141467681	141468141
8	141468241	141468701
8	141474161	141475261
8	141517501	141517701
8	141520781	141522501
8	141528641	141528941
8	141552101	141552461
8	141553681	141554221
8	141554921	141555581
8	141601421	141601801
8	141606821	141607561
8	141608581	141609401
8	141645061	141645421
8	141645601	141646721
8	141647441	141647801
8	141954341	141954601
8	142011201	142011681
8	142012281	142012581
8	142014921	142015141
8	142020421	142020761
8	142046201	142046481
8	142094461	142094721
8	142096281	142096921
8	142099521	142099861
8	142099921	142100261
8	142103641	142103961
8	142104261	142104641
8	142105441	142105921
8	142129301	142130201
8	142131121	142131381
8	142131421	142131641
8	142137981	142138861
8	142138961	142139221
8	142139701	142140341
8	142147861	142148621
8	142150321	142150701
8	142156261	142156621
8	142160161	142160381
8	142162421	142162621
8	142174581	142175261
8	142183441	142183641
8	142192521	142192781
8	142216121	142216341
8	142216401	142217661
8	142218721	142219521
8	142237221	142237441
8	142245361	142245881
8	142248901	142249101
8	142249141	142249721
8	142255101	142255301
8	142255341	142255601
8	142275641	142275861
8	142275921	142276161
8	142288621	142289101
8	142305041	142305561
8	142318241	142318801
8	142337421	142337941
8	142339581	142339821
8	142369061	142369481
8	142396901	142397161
8	142401901	142402501
8	142412781	142413441
8	142414161	142414361
8	142441641	142441861
8	143279521	143279721
8	143358821	143359061
8	143407401	143407781
8	143449641	143450021
8	143483981	143484181
8	143484281	143484981
8	143533941	143534441
8	143553361	143553561
8	143556981	143557461
8	143695801	143696101
8	143751021	143751621
8	143781241	143781441
8	143807841	143809221
8	143820201	143821281
8	143838501	143838921
8	143858541	143858901
8	143858981	143859461
8	143863981	143864181
8	144099821	144100141
8	144105541	144105741
8	144105821	144106021
8	144107461	144108101
8	144194121	144194561
8	144256421	144256661
8	144272621	144273141
8	144301721	144302201
8	144328021	144328461
8	144328521	144329741
8	144349241	144349781
8	144358461	144358801
8	144358841	144359041
8	144360861	144361101
8	144363321	144364081
8	144373001	144373861
8	144408281	144408801
8	144410721	144411021
8	144416561	144417421
8	144432241	144432461
8	144434341	144434701
8	144438061	144438441
8	144450621	144451181
8	144451421	144451681
8	144465481	144466041
8	144480281	144480741
8	144512781	144513241
8	144536761	144537181
8	144594821	144595041
8	144623021	144623941
8	144626881	144627081
8	144627661	144628301
8	144629381	144629781
8	144635161	144636281
8	144640401	144640941
8	144650701	144651941
8	144653581	144653961
8	144655361	144655781
8	144655941	144656481
8	144660221	144661001
8	144679261	144680101
8	144680161	144680641
8	144691341	144692301
8	144699221	144700461
8	144717781	144718441
8	144718601	144718801
8	144766481	144766681
8	144798241	144798681
8	144897481	144898421
8	144911141	144911961
8	144922941	144923501
8	144938521	144938761
8	144940441	144940721
8	145002441	145002681
8	145002741	145003201
8	145007821	145008701
8	145010421	145011021
8	145013141	145013361
8	145013641	145014561
8	145016141	145017541
8	145017661	145018501
8	145022361	145023161
8	145024961	145025381
8	145025841	145026561
8	145026821	145027161
8	145027441	145027761
8	145036921	145037281
8	145047621	145047901
8	145050241	145050481
8	145050561	145051601
8	145052721	145052961
8	145060241	145060781
8	145064041	145064641
8	145065081	145065381
8	145077441	145077961
8	145079181	145079401
8	145083181	145083421
8	145086221	145087101
8	145115521	145115841
8	145129201	145129641
8	145133061	145134161
8	145137361	145137821
8	145149441	145150721
8	145158381	145160021
8	145164561	145164761
8	145181421	145181641
8	145514981	145515401
8	145515481	145516421
8	145547841	145548081
8	145550001	145551201
8	145555461	145555841
8	145581381	145581661
8	145581841	145582701
8	145596441	145596861
8	145597301	145598361
8	145634421	145634981
8	145638421	145638741
8	145638861	145639141
8	145653221	145654361
8	145654541	145655061
8	145655281	145655481
8	145669481	145670121
8	145688001	145688501
8	145690701	145691021
8	145691061	145691561
8	145691701	145691921
8	145692161	145692481
8	145703221	145703521
8	145703561	145703841
8	145704441	145704641
8	145733441	145734661
8	145734701	145735081
8	145735121	145735341
8	145743141	145743521
8	145747681	145748301
8	145754261	145754621
8	145911201	145911441
8	145980581	145981321
8	145992881	145993121
8	145996021	145996221
8	146012101	146013101
8	146017321	146018101
8	146023941	146024441
8	146052041	146053201
8	146078321	146079061
8	146126481	146127841
8	146176001	146176401
8	146226761	146227421
8	146227921	146228881
8	146277021	146277981
9	114081	114301
9	212341	212621
9	214541	215521
9	227921	228181
9	258021	258341
9	269521	269721
9	272161	272541
9	272741	273161
9	281641	282041
9	296741	298061
9	504221	504521
9	504581	504781
9	613741	614161
9	621221	621541
9	621581	621901
9	694901	695221
9	707001	707261
9	755741	756221
9	764081	764421
9	893861	894121
9	899461	900041
9	994101	994381
9	1005081	1005401
9	1009161	1009421
9	1050121	1050401
9	2014721	2015781
9	2015961	2016221
9	2016281	2017921
9	2025101	2025361
9	2125941	2126181
9	2209101	2209301
9	2209461	2209781
9	2229001	2229401
9	2241901	2242441
9	2271521	2271781
9	2570661	2571041
9	2621341	2621621
9	2622101	2622301
9	2622401	2622601
9	2657421	2657701
9	2843561	2844561
9	2857661	2857921
9	3012961	3013181
9	3126081	3126441
9	3240761	3240961
9	3245261	3245601
9	3299961	3300201
9	3385961	3386181
9	3397841	3398741
9	3434621	3434961
9	3441261	3441501
9	3467681	3467881
9	3507801	3508061
9	3525681	3527181
9	3528641	3528901
9	3576181	3576801
9	3578901	3579101
9	3732701	3732941
9	3900761	3901001
9	4086201	4086421
9	4293221	4293621
9	4297101	4297321
9	4297381	4298181
9	4299901	4300141
9	4662161	4662621
9	4666321	4666621
9	4679161	4680181
9	4740601	4741441
9	4759401	4759641
9	4759981	4760481
9	4762181	4762381
9	4762881	4763481
9	4792361	4793481
9	4939121	4939541
9	4980121	4980601
9	4983621	4983841
9	4984321	4986101
9	5437341	5438121
9	5450301	5450681
9	5459421	5459641
9	5494201	5494541
9	5510441	5510641
9	5536801	5537021
9	5558241	5558681
9	5566181	5566581
9	5569441	5569821
9	5617781	5618161
9	5621481	5621681
9	5625961	5626181
9	5626861	5627581
9	5628521	5629821
9	5832601	5833281
9	5851481	5851841
9	5858001	5858241
9	6006881	6008761
9	6015341	6015841
9	6068941	6069221
9	6412541	6414201
9	6417301	6417521
9	6429321	6429521
9	6444221	6444481
9	6566521	6566721
9	6680761	6682121
9	6683101	6683581
9	6703861	6704621
9	6714201	6714521
9	6756961	6759481
9	6889941	6890141
9	7105121	7105461
9	7150181	7150461
9	7216321	7216581
9	7216641	7216841
9	7799341	7799561
9	7799661	7799921
9	7935601	7936421
9	7967101	7967741
9	7974561	7974861
9	7976341	7977181
9	8365121	8365321
9	8649141	8649601
9	8653861	8654061
9	8660501	8660761
9	14322401	14322901
9	14693201	14693621
9	15304681	15304881
9	15306181	15307621
9	15422241	15423301
9	15427681	15428041
9	15510261	15510601
9	15510661	15511581
9	15543101	15543381
9	15552341	15552621
9	15552681	15553241
9	16289601	16289981
9	16290261	16290501
9	16335941	16336201
9	16413481	16413861
9	16870521	16870761
9	16871721	16872001
9	17134801	17135741
9	18947981	18948441
9	19048881	19049901
9	19102441	19103381
9	19118941	19119201
9	19127141	19128061
9	19154101	19154621
9	19161421	19162221
9	19162981	19163281
9	19168601	19168861
9	19172121	19172421
9	19174201	19174521
9	19184281	19184781
9	19229881	19230961
9	19379721	19380641
9	19408661	19409401
9	19457521	19457721
9	19464721	19464981
9	19748681	19748921
9	19926041	19926301
9	20508321	20508561
9	20620661	20621081
9	20621241	20621441
9	20622021	20622261
9	20622341	20622921
9	20683621	20685081
9	20865441	20865641
9	20980801	20981081
9	20989921	20990321
9	20990721	20991281
9	21028541	21028861
9	21030621	21031821
9	21096241	21096681
9	21104801	21105141
9	21111021	21111241
9	21118941	21119581
9	21153421	21153621
9	21183161	21183401
9	21235801	21236021
9	21239961	21240201
9	21253381	21253601
9	21286681	21287141
9	21334921	21335561
9	21381621	21382141
9	21444261	21444821
9	21481661	21482041
9	21591621	21591941
9	21744901	21745261
9	21789501	21789961
9	21802221	21803601
9	21813061	21813261
9	21813961	21814161
9	21817141	21817521
9	21832061	21832441
9	21833381	21833901
9	21965061	21965341
9	21983581	21983801
9	21993901	21994101
9	21994541	21996101
9	22008621	22009721
9	22030081	22030641
9	22158881	22159421
9	22159661	22159921
9	22169381	22169701
9	22169821	22170061
9	22241701	22241961
9	25677521	25677761
9	25677801	25678661
9	26828541	26828821
9	26892241	26893001
9	26946721	26947681
9	26954181	26954401
9	26955381	26955621
9	26955921	26956741
9	27033921	27034121
9	27333221	27333541
9	27335061	27335481
9	27341341	27341561
9	27341601	27341861
9	27347901	27348161
9	27352421	27352781
9	27369621	27370081
9	27377961	27378201
9	27460561	27461081
9	27491241	27491501
9	27528341	27528601
9	27528941	27529261
9	27529341	27529941
9	27539761	27540061
9	27564721	27565001
9	27572441	27574261
9	27591161	27591521
9	27599121	27599501
9	27600281	27600621
9	27601501	27601741
9	27622761	27623001
9	27634961	27635261
9	27701121	27701341
9	27701521	27702101
9	30301281	30302021
9	32379321	32379561
9	32384141	32385141
9	32526001	32526741
9	32550561	32551201
9	32552201	32552741
9	32572321	32572561
9	32572941	32573341
9	33001421	33002001
9	33024541	33024761
9	33024801	33026141
9	33029321	33029681
9	33041861	33042061
9	33044061	33044661
9	33065201	33065421
9	33076141	33076961
9	33081381	33081581
9	33125981	33126261
9	33129901	33130181
9	33135621	33135901
9	33143341	33143541
9	33156881	33157141
9	33158741	33159581
9	33159641	33160081
9	33161001	33161381
9	33162781	33162981
9	33164421	33164741
9	33165741	33166041
9	33166261	33166581
9	33166721	33167861
9	33167961	33168521
9	33202561	33202821
9	33226681	33226941
9	33226981	33227401
9	33264061	33265241
9	33287101	33287341
9	33290021	33291201
9	33297481	33297781
9	33447461	33447801
9	33473601	33474261
9	33687881	33688121
9	33690621	33690821
9	33715041	33715361
9	33719001	33719341
9	33722001	33722421
9	33759661	33760021
9	33814061	33814261
9	33814861	33815081
9	33816201	33818301
9	33836201	33836581
9	33843441	33843841
9	33852301	33852501
9	34048341	34049621
9	34123721	34124341
9	34126321	34126941
9	34171781	34172141
9	34178621	34179221
9	34180221	34180441
9	34186241	34186601
9	34328761	34329881
9	34376781	34377301
9	34379401	34379641
9	34380701	34381181
9	34458161	34458981
9	34522861	34523401
9	34591741	34591961
9	34611801	34612521
9	34612861	34613081
9	34620201	34620721
9	34633941	34634181
9	34637241	34638341
9	34646421	34647381
9	34652181	34652381
9	34664321	34664581
9	34665041	34665801
9	34665921	34666401
9	34675141	34675381
9	34702181	34702421
9	34777701	34777981
9	34899621	34899861
9	34982401	34982721
9	34986381	34987061
9	34989041	34989981
9	34992401	34992681
9	35071641	35073101
9	35079461	35080261
9	35095981	35096781
9	35103041	35103621
9	35111221	35111981
9	35112261	35112601
9	35114041	35114721
9	35114881	35115401
9	35115681	35117141
9	35161721	35162401
9	35407881	35408161
9	35477321	35477541
9	35489241	35490421
9	35538481	35539121
9	35553881	35554261
9	35603541	35604561
9	35604961	35605921
9	35605981	35606181
9	35617081	35617441
9	35618281	35618541
9	35644621	35644921
9	35646461	35647081
9	35657441	35658821
9	35665001	35665501
9	35691161	35691601
9	35728261	35728621
9	35729801	35730501
9	35731741	35733141
9	35736161	35736581
9	35748781	35749421
9	35756661	35756881
9	35757021	35757221
9	35790381	35790581
9	35811981	35812441
9	35814441	35815641
9	35826061	35826621
9	35829041	35829561
9	35833701	35834061
9	35844201	35844441
9	35844921	35845261
9	35859341	35859661
9	35908261	35908501
9	36008801	36009081
9	36029861	36030101
9	36036681	36037561
9	36092641	36092861
9	36123601	36123821
9	36127841	36128421
9	36136141	36137521
9	36140281	36140821
9	36142941	36143241
9	36144961	36145161
9	36148661	36149021
9	36151421	36152241
9	36154261	36154961
9	36166201	36167021
9	36190421	36191601
9	36257801	36258961
9	36400221	36401401
9	36407121	36407341
9	36486701	36488401
9	36572681	36573121
9	36765901	36766321
9	37027561	37027961
9	37036961	37037181
9	37037301	37037541
9	37079401	37080241
9	37119981	37120781
9	37120881	37121101
9	37415281	37415521
9	37422061	37423121
9	37464681	37466241
9	37485501	37486321
9	37531641	37532021
9	37576021	37576621
9	37592141	37592981
9	37594541	37594761
9	37650841	37651101
9	37753661	37754101
9	37784661	37785421
9	37800421	37801681
9	37903441	37904521
9	37908641	37909221
9	37911301	37911561
9	37913401	37914101
9	37994621	37995401
9	37998841	37999221
9	38008141	38008701
9	38067301	38067541
9	38068201	38069981
9	38074621	38074901
9	38084621	38084821
9	38339141	38339381
9	38362821	38363281
9	38392361	38393281
9	38620481	38621361
9	38621881	38622121
9	38672461	38672761
9	41954901	41955141
9	44990141	44990361
9	45357021	45357261
9	45431001	45431241
9	45439721	45439961
9	45441781	45442061
9	66455341	66456261
9	66456341	66456861
9	66456961	66457381
9	66457461	66458621
9	66494041	66494561
9	66553741	66553941
9	67292921	67293241
9	67671141	67671381
9	68412981	68413421
9	68413501	68413761
9	68414061	68414361
9	68423881	68424081
9	68726141	68726641
9	69065101	69065641
9	69883021	69883361
9	70646361	70646621
9	71121001	71121381
9	71137141	71137401
9	71161461	71162101
9	71162421	71162721
9	71166181	71166461
9	71174841	71175821
9	71179001	71179281
9	71183041	71183261
9	71199401	71199661
9	71319681	71320901
9	71394441	71395421
9	71459181	71459401
9	71459601	71459881
9	71567141	71567501
9	71590441	71590901
9	71593041	71593321
9	71614601	71614841
9	71650521	71651361
9	71736521	71736721
9	71737041	71737301
9	71783601	71784181
9	71788601	71789401
9	71795641	71795941
9	71796761	71797161
9	72069341	72069581
9	72197541	72197781
9	72286101	72286481
9	72286781	72286981
9	72287281	72287701
9	72287841	72288321
9	72361101	72361341
9	72374241	72375361
9	72420841	72421061
9	72437281	72437581
9	72531901	72532201
9	72534461	72534661
9	72552301	72552661
9	72560341	72561021
9	72561741	72561981
9	72658841	72659121
9	72676141	72676361
9	72873141	72874341
9	73013081	73013421
9	73021181	73021721
9	73026901	73027241
9	73028101	73029461
9	73033521	73036061
9	73081841	73082461
9	73095621	73095861
9	73099521	73099741
9	73140481	73140801
9	73166801	73167021
9	73172701	73172901
9	73173001	73173241
9	73178201	73179161
9	73184021	73184261
9	73192021	73192541
9	73195481	73195961
9	73217461	73217661
9	73222921	73223181
9	74121841	74122041
9	74219481	74219681
9	74253621	74254021
9	74262221	74262421
9	74298821	74299101
9	74358881	74359101
9	74361741	74361961
9	74362581	74362801
9	74383081	74384701
9	74421821	74422021
9	74439241	74439501
9	74525321	74526961
9	74637841	74638041
9	74653941	74654181
9	74656801	74657221
9	74657361	74657801
9	74907701	74908101
9	74909381	74909741
9	74919941	74920741
9	74921741	74922061
9	74927341	74927701
9	74970881	74971421
9	74977641	74977881
9	74978981	74981081
9	75008921	75009261
9	75011541	75012061
9	75035781	75035981
9	75039081	75039401
9	75055341	75055661
9	75058281	75058621
9	75058821	75059181
9	75079701	75080181
9	75140161	75140601
9	75142341	75143001
9	75200641	75201041
9	75201641	75202101
9	75204701	75204921
9	75207741	75207981
9	75209741	75209941
9	75349561	75349941
9	75540401	75540761
9	75567901	75568181
9	75746981	75747681
9	75762601	75763141
9	75764261	75764741
9	75766561	75767281
9	75767861	75768201
9	75768741	75769261
9	75769721	75770021
9	75834721	75835741
9	75852081	75852401
9	75885901	75886301
9	76484221	76484541
9	77078801	77079081
9	77172481	77172841
9	77502021	77502301
9	77557861	77558061
9	77566721	77567061
9	77567121	77568041
9	77575561	77575821
9	77617181	77617401
9	77642341	77643641
9	77702521	77704161
9	77723601	77723801
9	77757141	77757421
9	77854201	77854421
9	78219601	78219921
9	78427121	78427401
9	78484141	78484521
9	78488681	78489001
9	78504901	78506481
9	78508061	78508341
9	78831201	78831461
9	78966961	78967261
9	78973841	78974141
9	79008621	79010201
9	79010381	79010621
9	79018321	79018621
9	79073861	79074641
9	79090601	79090921
9	79144681	79144921
9	79177401	79177821
9	79186201	79186481
9	79191181	79191621
9	79200441	79200781
9	79210521	79210981
9	79211121	79211401
9	79218601	79218841
9	79224961	79225181
9	79230061	79230361
9	79258681	79258981
9	79266361	79266561
9	79302861	79303521
9	79791821	79792601
9	79792701	79793401
9	80032441	80032741
9	80068821	80069281
9	80071821	80072061
9	80072981	80073221
9	80263621	80263821
9	80264021	80264361
9	80294081	80294301
9	80324521	80324841
9	80422201	80422421
9	80463881	80464141
9	80479541	80479881
9	80549961	80550181
9	80550981	80551261
9	80559801	80560081
9	80560681	80561081
9	80592221	80592581
9	80596261	80596581
9	80630241	80630481
9	80637861	80638401
9	80645641	80645981
9	80646041	80646341
9	80646401	80647621
9	80650361	80650601
9	80712221	80712781
9	80718801	80719401
9	80734021	80734301
9	80803081	80803281
9	80850821	80851461
9	80911741	80912201
9	80912321	80912681
9	81879861	81880121
9	81972581	81972861
9	82183401	82183761
9	82186221	82188601
9	82198761	82199341
9	82199581	82199861
9	82226301	82226581
9	82238781	82239041
9	82239081	82239681
9	82266081	82266701
9	82302081	82302301
9	82316621	82317181
9	82483441	82484121
9	82493221	82493481
9	83279321	83279641
9	83728261	83728921
9	84023921	84024301
9	84225341	84225581
9	84270921	84271121
9	84302921	84303141
9	84303701	84304101
9	84304141	84305061
9	84352761	84353021
9	84862281	84862621
9	85834101	85834301
9	85834601	85834881
9	85854121	85854501
9	85949241	85949481
9	86021901	86022121
9	86086201	86086481
9	86087701	86088001
9	86088381	86088661
9	86123001	86123281
9	86125981	86126361
9	86136501	86136821
9	86153001	86153881
9	86159281	86159641
9	86184341	86184581
9	86237721	86238621
9	86321981	86323761
9	86432201	86432541
9	86432581	86432821
9	86535621	86536941
9	86552861	86553101
9	86571021	86572021
9	86594361	86596201
9	86789461	86789681
9	86908401	86908681
9	86916861	86917081
9	86938781	86939061
9	86986701	86987061
9	88137401	88137921
9	88149301	88149521
9	88330361	88330921
9	88331121	88331461
9	88344801	88345201
9	88355721	88357461
9	88357541	88357821
9	88358361	88358781
9	88420041	88420901
9	88555601	88556721
9	88684141	88684481
9	88713781	88714861
9	88896661	88898201
9	88952481	88952701
9	88963461	88963721
9	88965401	88965641
9	88968861	88969981
9	88974141	88974421
9	88974461	88974681
9	88983941	88984481
9	89378761	89379521
9	89381521	89382261
9	89560761	89562461
9	89562721	89562941
9	89563401	89563661
9	90020561	90021041
9	90021461	90021801
9	90040041	90040521
9	90060641	90060881
9	90094641	90095141
9	90112461	90113541
9	90117141	90117781
9	90130061	90130261
9	90131141	90131521
9	90144821	90145021
9	90169581	90170401
9	90208421	90208701
9	90216201	90216661
9	90222761	90223081
9	90226801	90227021
9	90228601	90228821
9	90229341	90229761
9	90328301	90328881
9	90337301	90337681
9	90340801	90341541
9	90407521	90408221
9	90408261	90408641
9	90455101	90455361
9	90588861	90589861
9	91002701	91004341
9	91152701	91153041
9	91193481	91193701
9	91450121	91450401
9	91538241	91539181
9	91542101	91542841
9	91551621	91551921
9	91565421	91565621
9	91604061	91604401
9	91606241	91606621
9	91615961	91616161
9	91623701	91624021
9	91651841	91652121
9	91768521	91768861
9	91769581	91769921
9	91925201	91926521
9	91933021	91934061
9	91966861	91967221
9	91987381	91987941
9	91994461	91994761
9	92002941	92003681
9	92015321	92015901
9	92020821	92021101
9	92023541	92024021
9	92037061	92037501
9	92055381	92056021
9	92056881	92057141
9	92057541	92057821
9	92057881	92058301
9	92078821	92079181
9	92079561	92079761
9	92112941	92113141
9	92114061	92114281
9	92137121	92137821
9	92140661	92141061
9	92142021	92142421
9	92150981	92151481
9	92164021	92164301
9	92171041	92171241
9	92171321	92172021
9	92195021	92195301
9	92217981	92218461
9	92219661	92220121
9	92220281	92221441
9	92238981	92239301
9	92255421	92255701
9	92274921	92275581
9	92276261	92276481
9	92276881	92277221
9	92483301	92483661
9	92488141	92488481
9	92756261	92756761
9	92761901	92762521
9	92771841	92772041
9	92848381	92848661
9	92864601	92864881
9	93464821	93465141
9	93532521	93532961
9	93558301	93558661
9	93561741	93562141
9	93563481	93564241
9	93564921	93565141
9	93571081	93571561
9	93577641	93578161
9	93589421	93590021
9	93605301	93605621
9	93623061	93623441
9	93632941	93633281
9	93677241	93677461
9	93799541	93799801
9	93847801	93848141
9	93880261	93880721
9	93893861	93894161
9	93908741	93909241
9	93910041	93910341
9	93913221	93913681
9	93924561	93924921
9	93925041	93925441
9	93926161	93926481
9	93926941	93927481
9	93955241	93955701
9	93955801	93956561
9	93959461	93959881
9	93960021	93960381
9	93962081	93962361
9	93969961	93970681
9	93971241	93971541
9	94020801	94021121
9	94060581	94060901
9	94065141	94065381
9	94124021	94124421
9	94157341	94157681
9	94158121	94158341
9	94173401	94173721
9	94177661	94178021
9	94181501	94181941
9	94185601	94187101
9	94187241	94187441
9	94265921	94266441
9	94877341	94877881
9	94881921	94882241
9	94896281	94896481
9	94902661	94902861
9	94927881	94928121
9	95055781	95056441
9	95087341	95088721
9	95168901	95169221
9	95299941	95300141
9	95431821	95433061
9	95502841	95503061
9	95516741	95516941
9	95525981	95528081
9	95531641	95531961
9	95532801	95533061
9	95553141	95553361
9	95571361	95571681
9	95640101	95640561
9	95726201	95727001
9	95727621	95727881
9	95790681	95791061
9	95794341	95794661
9	95799801	95800101
9	95800701	95800921
9	95805481	95805681
9	95807821	95808141
9	95821821	95822061
9	95826721	95827181
9	95853801	95854041
9	95857041	95857381
9	95857441	95859081
9	95860581	95861381
9	95871501	95872461
9	95873801	95874361
9	95874661	95874921
9	95875801	95876441
9	95877041	95877261
9	95878261	95878881
9	95881941	95883001
9	95889721	95889981
9	95895741	95897121
9	95922281	95922541
9	95946761	95946981
9	95993721	95993921
9	96213121	96214881
9	96215381	96215701
9	96215761	96216261
9	96218881	96219081
9	96267021	96267521
9	96267821	96268081
9	96274521	96274761
9	96328681	96329641
9	96338001	96338461
9	96338601	96339661
9	96792621	96793421
9	96928041	96929621
9	96975821	96976121
9	97021401	97021861
9	97136481	97137261
9	97385601	97385821
9	97401281	97402341
9	97405301	97405841
9	97411261	97412061
9	97414221	97414581
9	97416441	97417101
9	97418521	97418981
9	97431181	97431441
9	97443821	97444021
9	97488701	97489381
9	97623381	97623581
9	97810521	97811061
9	97889981	97890201
9	98035661	98035881
9	98036041	98036261
9	98079501	98079781
9	98079901	98080261
9	98273021	98273461
9	98637241	98638681
9	98682381	98682621
9	98823601	98824241
9	98824341	98824641
9	98880041	98880241
9	98901861	98902121
9	98903981	98904301
9	98905901	98906201
9	98909341	98909681
9	98980241	98980761
9	99145761	99146141
9	99176041	99176461
9	99179401	99180201
9	99180281	99181801
9	99183281	99183601
9	99204861	99205081
9	99211861	99212981
9	99328821	99329421
9	99408421	99409021
9	99416681	99417881
9	99449061	99449361
9	99540281	99540521
9	99616421	99617001
9	99619181	99619401
9	99774901	99775181
9	99775881	99776101
9	99800941	99801861
9	99804921	99805141
9	99983781	99984041
9	100000421	100000821
9	100149341	100149741
9	100151101	100151561
9	100161501	100161701
9	100173861	100175161
9	100209361	100209581
9	100250221	100250521
9	100263701	100264021
9	100320001	100320361
9	100395061	100396721
9	100458821	100459021
9	100459081	100460061
9	100461681	100461941
9	100472981	100473201
9	100565721	100566001
9	100594561	100594941
9	100610941	100611381
9	100616301	100616641
9	100639001	100639421
9	100658261	100658461
9	100668441	100669101
9	100671021	100671421
9	100684341	100685001
9	100686061	100686261
9	100686761	100687081
9	100744901	100746341
9	100746441	100747381
9	100772721	100773001
9	100797101	100797301
9	100807701	100807981
9	100818401	100819601
9	100850041	100850381
9	100866741	100867001
9	100870781	100871301
9	100881201	100881861
9	100882401	100882701
9	100891461	100892081
9	100904741	100905061
9	100908421	100908861
9	100954401	100954621
9	100954821	100955641
9	100968081	100968281
9	101003721	101003981
9	101010601	101010861
9	101010981	101011501
9	101013301	101013601
9	101017501	101018761
9	101026121	101026321
9	101489081	101489361
9	101553401	101553741
9	101558361	101559401
9	101573361	101573781
9	101610921	101611141
9	101624501	101624901
9	101737281	101737501
9	101755881	101756261
9	101761221	101761421
9	101762781	101763041
9	101801781	101802361
9	101803361	101803801
9	101819301	101819721
9	101820281	101820521
9	101821481	101822261
9	101848401	101848841
9	101866801	101868381
9	101871801	101872201
9	101881421	101881721
9	101899581	101899861
9	101943921	101944241
9	101946921	101947261
9	101983601	101985021
9	102021681	102022161
9	102028861	102029081
9	102130741	102131141
9	102167721	102167941
9	102192501	102192901
9	102195841	102196201
9	102277421	102277721
9	102342301	102342641
9	102353221	102353481
9	102358121	102358521
9	102396561	102396781
9	102422421	102422921
9	102581461	102582701
9	102583021	102583481
9	102583541	102584721
9	102586901	102587141
9	102668681	102669581
9	102790481	102790681
9	102860501	102862161
9	103114421	103114761
9	103115041	103115541
9	103173761	103174261
9	103188941	103189221
9	103189261	103190121
9	103652641	103652961
9	104160421	104161461
9	104292421	104292701
9	104295641	104296541
9	104340681	104341081
9	104342081	104342681
9	104347961	104348401
9	104388641	104388881
9	104391981	104392261
9	106844521	106844761
9	106854061	106854341
9	106855881	106856861
9	107505741	107506001
9	107509621	107510581
9	107512741	107513041
9	107526281	107526801
9	107537641	107537941
9	107546481	107546681
9	107592321	107592641
9	107597561	107597861
9	107613201	107613441
9	107623781	107623981
9	107625581	107625821
9	107628561	107628801
9	107631281	107631821
9	107635381	107636041
9	107688721	107689201
9	107689781	107690121
9	107690301	107690641
9	107723561	107723881
9	107730441	107730941
9	107753201	107754401
9	107755541	107755801
9	107765881	107766201
9	107769181	107769801
9	107814721	107814981
9	107815461	107815801
9	107825901	107826241
9	107826761	107827461
9	107828601	107829021
9	107877621	107878061
9	107903541	107903781
9	107904021	107904281
9	107904781	107905041
9	107906421	107906661
9	107916981	107917441
9	107919381	107919861
9	107953761	107954401
9	108006361	108007601
9	108007741	108008121
9	108061761	108062081
9	108147721	108147941
9	108209941	108210841
9	108262681	108263021
9	108320081	108320721
9	108456621	108457781
9	109073141	109073361
9	109975841	109976161
9	110044901	110046421
9	110184541	110184781
9	110187581	110187801
9	110227761	110228321
9	110242701	110243141
9	110246461	110246741
9	110249341	110251561
9	110251641	110253121
9	110267221	110267421
9	110275641	110276041
9	110276081	110276321
9	110310641	110310981
9	110374401	110374901
9	110377561	110378061
9	110399681	110400521
9	110401221	110401501
9	110407241	110407701
9	110437161	110437641
9	110437881	110438141
9	110438361	110438581
9	110445921	110446161
9	110474801	110475041
9	110512101	110512401
9	110512961	110513301
9	110514161	110514401
9	110517501	110517921
9	110522921	110523581
9	110536461	110536661
9	110611701	110611901
9	110624721	110624941
9	110629221	110629461
9	110636941	110637201
9	110637321	110637521
9	110640801	110641081
9	110646101	110646341
9	110691781	110692021
9	110694361	110694661
9	110716681	110716881
9	110739041	110739541
9	110745101	110745661
9	110751861	110752161
9	110803921	110804141
9	110819701	110820201
9	110875921	110876181
9	110918861	110919261
9	110945281	110945481
9	110953441	110953721
9	111034441	111034681
9	111059341	111059861
9	111063221	111063501
9	111078981	111079221
9	111231821	111232281
9	111241301	111241561
9	111342241	111342641
9	111348781	111349081
9	111350621	111350881
9	111384421	111385061
9	111394001	111394581
9	111489901	111490161
9	111524181	111524381
9	111580781	111581081
9	111598141	111598381
9	111695781	111697221
9	111757041	111757321
9	111774861	111775201
9	111775341	111776101
9	111881521	111882621
9	111885241	111885561
9	112203121	112203321
9	112230301	112230521
9	112734501	112735001
9	112736701	112737061
9	112784181	112784601
9	112791741	112792061
9	112810141	112810381
9	112810481	112810741
9	112810821	112811041
9	112811721	112812001
9	112812041	112812241
9	112813421	112813621
9	112827241	112827441
9	112827821	112828201
9	112831961	112832381
9	112919261	112919561
9	113017681	113020321
9	113065501	113065781
9	113366381	113367081
9	113564881	113565161
9	113637601	113637941
9	113682041	113682261
9	113757021	113757281
9	113800061	113800521
9	113800601	113800901
9	113801321	113801541
9	113831101	113831421
9	113836741	113836981
9	113838441	113838681
9	113838781	113839141
9	113840621	113841361
9	113856721	113857201
9	113871241	113871621
9	113925981	113926321
9	114016141	114016341
9	114016401	114016661
9	114245001	114246881
9	114360501	114360741
9	114361721	114362001
9	114384981	114385221
9	114393141	114394101
9	114394381	114394581
9	114423521	114424841
9	114658561	114659621
9	114720261	114720681
9	114721841	114722261
9	114774701	114775001
9	114823381	114824001
9	114831921	114832301
9	114860121	114860321
9	114936781	114937981
9	115095061	115096561
9	115096621	115096821
9	115141361	115142861
9	115147021	115147301
9	115170581	115170801
9	115248781	115249801
9	115257901	115258181
9	115479941	115480801
9	115488841	115489041
9	115489181	115489441
9	115512441	115512641
9	115512741	115513521
9	115513581	115514021
9	115516041	115516341
9	115517021	115517601
9	115534301	115534561
9	115555561	115555781
9	115571621	115572061
9	115593541	115593781
9	115601661	115601881
9	115620821	115621481
9	115622801	115623061
9	115623461	115623741
9	115624421	115624781
9	115625601	115625881
9	115630001	115630281
9	115649661	115650061
9	115653021	115653421
9	115657061	115657321
9	115661221	115661621
9	115665461	115665761
9	115818921	115819281
9	115912921	115914641
9	115916641	115917121
9	115917301	115917561
9	115918201	115918421
9	115950161	115951001
9	115981381	115981801
9	115982281	115982501
9	115983361	115984121
9	115995021	115995761
9	116017801	116018041
9	116036801	116037001
9	116037261	116038421
9	116102281	116102821
9	116113221	116113421
9	116128041	116128281
9	116138961	116139521
9	116163241	116163981
9	116166001	116166221
9	116169281	116169481
9	116172261	116173241
9	116286101	116286421
9	116341081	116341561
9	116341761	116342041
9	116342781	116343501
9	116344081	116344541
9	116351761	116352041
9	116356181	116356461
9	116420321	116420521
9	116569741	116570021
9	116620281	116620561
9	116755221	116755481
9	116917601	116917801
9	117078061	117078321
9	117080181	117080381
9	117102681	117103041
9	117111121	117111621
9	117126441	117127301
9	117128581	117128901
9	117129081	117129321
9	117134261	117134521
9	117134761	117135041
9	117135301	117135821
9	117145121	117145581
9	117147501	117148401
9	117148861	117149161
9	117149441	117149741
9	117149981	117150681
9	117159901	117161101
9	117167881	117168221
9	117171761	117172001
9	117247221	117247621
9	117249941	117250181
9	117266881	117267221
9	117267561	117268021
9	117319281	117319721
9	117349581	117350501
9	117354601	117355001
9	117373401	117374341
9	117374381	117374821
9	117379061	117379741
9	117415861	117416081
9	117501021	117501521
9	117507621	117507861
9	117516901	117517221
9	117568301	117568541
9	117583061	117583441
9	117646001	117646401
9	117652141	117652561
9	117655981	117656261
9	117657181	117657461
9	117661061	117661401
9	117692421	117693101
9	117698941	117699161
9	117716101	117716541
9	117720261	117720781
9	117720841	117721101
9	117731061	117731341
9	117751221	117751601
9	117758061	117758521
9	117768921	117769341
9	117770901	117771181
9	117798121	117798401
9	117805421	117805641
9	119212801	119213061
9	119267241	119267481
9	119311581	119311961
9	119334521	119334721
9	119449421	119449661
9	119708021	119708621
9	119750401	119750681
9	119752921	119753241
9	120406961	120407481
9	120458481	120458741
9	120466121	120466881
9	120480381	120480721
9	120486381	120486601
9	120487541	120488201
9	120507121	120507461
9	120545101	120545761
9	120546101	120546521
9	120588301	120588641
9	123165661	123165961
9	123199301	123199501
9	123208381	123208641
9	123253221	123253501
9	123318221	123318481
9	123342121	123342741
9	123346241	123346681
9	123425741	123425941
9	123439121	123439401
9	123475581	123475781
9	123476501	123477461
9	123491981	123492421
9	123497661	123498281
9	123499241	123499461
9	123499761	123500001
9	123533341	123533561
9	123546061	123546361
9	123555321	123556581
9	123604841	123605681
9	123630541	123631721
9	123638241	123639121
9	123639281	123640201
9	123688341	123689181
9	123690801	123691581
9	123694081	123694361
9	123696681	123696961
9	123697641	123698001
9	123698881	123699101
9	123706761	123707061
9	123772041	123772281
9	123833961	123834401
9	123836541	123837521
9	123837681	123837941
9	123883841	123884401
9	123963321	123964681
9	123969901	123970161
9	123975561	123975761
9	123983261	123983521
9	123996521	123996801
9	124011821	124012241
9	124014381	124014621
9	124016101	124016521
9	124030061	124030521
9	124030841	124031081
9	124031121	124031521
9	124034281	124034781
9	124041081	124041281
9	124048161	124048361
9	124059801	124060001
9	124082421	124082661
9	124115921	124116121
9	124121121	124121321
9	124132041	124133041
9	124247761	124248541
9	124256601	124256821
9	124261741	124262301
9	124308281	124308581
9	124312821	124313021
9	124320241	124320521
9	124321541	124321801
9	124363581	124363861
9	124366601	124366821
9	124854901	124855861
9	124861661	124861861
9	124887521	124887721
9	124921781	124922301
9	125026801	125027461
9	125027541	125027841
9	125109281	125109521
9	125112921	125113161
9	125132661	125133401
9	125133541	125133741
9	125138781	125139041
9	125152101	125152301
9	125572681	125572901
9	125583841	125584141
9	125590381	125591081
9	125663181	125663421
9	125667041	125668001
9	125675101	125675741
9	125693421	125694321
9	125703001	125703681
9	125753761	125754021
9	126030401	126031281
9	126078781	126079021
9	126101661	126101981
9	126116401	126116621
9	126138041	126138321
9	126150061	126150261
9	126151401	126151701
9	126311481	126311801
9	126325421	126325621
9	126511961	126512181
9	126597461	126597721
9	126629361	126629681
9	126690061	126690341
9	126692061	126692661
9	126760181	126760421
9	126769021	126769261
9	126959501	126960201
9	126964741	126965281
9	126978961	126979401
9	126979601	126979941
9	126980741	126981701
9	126983981	126984221
9	126985461	126986081
9	127001581	127001821
9	127020381	127020721
9	127023401	127023861
9	127027241	127027521
9	127029541	127029941
9	127044181	127044381
9	127044461	127044701
9	127143661	127143861
9	127154421	127154941
9	127155101	127155321
9	127177421	127178001
9	127181901	127182101
9	127421381	127421621
9	127474261	127474541
9	127520501	127520741
9	127533261	127534081
9	127536721	127536981
9	127539441	127539801
9	127562761	127563241
9	127615101	127615821
9	127623621	127624761
9	127630901	127631821
9	127631881	127632241
9	127702941	127704381
9	127888381	127888661
9	127905581	127906161
9	127951381	127951581
9	127951621	127952541
9	127962201	127963321
9	128002921	128004401
9	128005601	128005901
9	128021481	128021761
9	128023541	128024421
9	128170301	128170561
9	128170621	128171021
9	128394521	128394961
9	128395201	128395541
9	128411661	128411981
9	128412581	128412881
9	128453021	128453221
9	128469001	128469741
9	128508121	128510021
9	128510501	128510701
9	128521541	128521841
9	128666921	128667141
9	129088901	129089581
9	129099241	129099541
9	129152241	129152761
9	129160841	129161101
9	129232941	129233181
9	129233241	129233801
9	129261521	129261721
9	129263241	129263441
9	129276481	129276761
9	129279201	129279821
9	129286001	129286381
9	129295901	129296121
9	129468821	129469041
9	129481681	129482281
9	129484621	129485381
9	129544121	129544321
9	129567081	129567781
9	129568001	129568441
9	129622401	129623681
9	129624461	129624661
9	129624781	129625021
9	129676781	129677421
9	129748101	129748521
9	129811361	129811721
9	129885141	129885361
9	129893601	129893821
9	129986561	129987001
9	129987121	129987941
9	130007361	130007881
9	130150701	130150901
9	130158741	130159821
9	130186221	130186441
9	130186501	130187081
9	130213061	130213921
9	130217981	130218301
9	130266321	130266561
9	130281481	130282021
9	130318301	130318681
9	130323941	130324761
9	130330561	130330761
9	130331081	130331721
9	130331821	130332221
9	130332261	130332541
9	130341001	130341681
9	130342761	130342961
9	130369701	130370041
9	130370361	130370641
9	130374141	130374641
9	130461461	130461941
9	130477261	130477461
9	130477801	130478441
9	130496861	130498001
9	130503021	130503341
9	130524681	130524881
9	130526461	130526681
9	130533201	130534081
9	130538661	130538941
9	130540621	130541761
9	130543281	130543501
9	130545121	130546341
9	130547261	130549101
9	130564221	130564461
9	130564861	130565481
9	130590701	130591101
9	130595921	130596261
9	130597941	130598521
9	130600701	130601181
9	130624421	130624981
9	130625601	130625881
9	130632221	130632501
9	130659601	130659801
9	130661801	130662121
9	130668801	130669081
9	130679201	130679721
9	130681641	130682161
9	130683901	130684301
9	130690401	130690601
9	130692821	130693281
9	130700041	130700321
9	130705121	130705341
9	130705941	130706281
9	130742561	130743801
9	130769861	130770181
9	130797521	130797721
9	130815761	130816221
9	130817821	130818201
9	130825181	130825381
9	130829441	130829941
9	130829981	130830681
9	130834781	130835221
9	130840861	130841121
9	130856281	130857041
9	130860441	130861101
9	130878021	130878301
9	130879921	130880221
9	130889701	130890361
9	130890401	130890881
9	130922221	130923001
9	130953541	130954181
9	130955101	130955481
9	130965261	130965761
9	130980861	130981441
9	131012241	131012541
9	131012681	131013061
9	131037901	131038801
9	131084641	131085441
9	131102461	131102941
9	131124261	131124701
9	131127041	131127461
9	131133041	131133261
9	131133341	131134001
9	131182541	131182801
9	131182961	131183221
9	131200961	131201281
9	131217961	131218541
9	131218601	131219341
9	131266781	131267301
9	131314261	131315561
9	131418681	131419181
9	131419221	131419461
9	131446661	131446881
9	131447141	131447421
9	131448401	131448641
9	131450741	131452041
9	131452161	131452381
9	131464641	131465141
9	131486201	131486841
9	131487161	131487501
9	131495581	131495861
9	131534061	131534621
9	131549221	131549741
9	131580461	131581401
9	131591661	131592301
9	131625961	131626181
9	131643901	131644941
9	131709421	131710101
9	131710141	131710541
9	131789981	131791001
9	131798561	131799241
9	131820501	131820801
9	131831501	131832101
9	131842961	131843981
9	131872761	131873941
9	131901521	131901781
9	131902281	131902621
9	131929401	131929601
9	131936361	131936561
9	131938101	131938841
9	131939341	131939561
9	131939721	131940881
9	131960761	131960961
9	131965061	131965361
9	132020721	132020941
9	132082881	132083381
9	132096261	132097201
9	132105961	132106541
9	132107021	132107281
9	132109621	132109901
9	132109981	132110181
9	132145441	132146401
9	132175341	132176661
9	132179061	132179301
9	132221501	132221801
9	132222641	132223501
9	132232761	132233041
9	132245121	132245361
9	132245701	132246121
9	132250501	132251641
9	132253841	132254081
9	132258241	132258541
9	132259021	132259241
9	132346441	132346701
9	132369741	132370421
9	132372841	132373081
9	132385701	132385981
9	132387241	132387481
9	132388281	132389221
9	132403901	132405021
9	132488961	132489161
9	132499881	132500521
9	132515201	132515661
9	132519341	132519761
9	132524801	132525481
9	132535821	132536401
9	132539201	132540281
9	132546101	132546341
9	132552701	132552961
9	132565221	132565761
9	132579401	132579741
9	132586161	132586821
9	132596901	132597961
9	132598001	132598201
9	132646681	132646981
9	132647201	132648441
9	132650641	132651361
9	132652741	132653161
9	132672941	132673181
9	132706881	132707221
9	132717161	132717461
9	132725361	132725601
9	132758701	132759121
9	132789261	132789581
9	132796881	132797201
9	132804701	132805081
9	132805161	132805861
9	132808061	132808281
9	132815861	132816341
9	132824141	132824341
9	132890561	132890781
9	132891001	132891301
9	133005521	133005741
9	133454801	133455161
9	133556561	133556821
9	133556901	133557241
9	133568881	133569461
9	133587881	133588541
9	133643761	133643981
9	133709961	133710461
9	133710521	133710721
9	133768801	133769381
9	133870981	133871241
9	133922121	133922361
9	134000701	134001401
9	134053721	134054001
9	134113241	134113681
9	134127621	134128301
9	134129481	134129861
9	134131641	134132301
9	134145841	134146301
9	134150121	134150341
9	134150481	134150961
9	134151841	134152121
9	134152341	134152581
9	134153181	134153681
9	134211701	134211921
9	134225281	134225741
9	134231821	134232241
9	134248301	134249161
9	134249261	134249481
9	134269041	134270301
9	134270781	134271061
9	134378201	134378821
9	134406541	134406981
9	134460381	134460681
9	134460821	134461121
9	134466581	134466901
9	134473301	134474061
9	134478741	134478961
9	134496921	134497281
9	134498021	134498261
9	134502981	134503781
9	134510701	134511101
9	134520581	134520961
9	134525621	134526141
9	134527001	134527301
9	134530781	134531081
9	134531621	134532381
9	134533761	134534161
9	134545601	134545921
9	134553901	134554181
9	134573241	134574301
9	134576561	134576801
9	134581501	134581801
9	134583141	134583381
9	134594661	134594961
9	134604441	134605141
9	134608341	134608641
9	134609081	134609321
9	134609561	134609981
9	134614701	134615721
9	134619481	134619721
9	134622741	134623041
9	134631041	134631261
9	134637861	134638141
9	134955181	134955461
9	135036961	135037181
9	135092661	135093041
9	135094261	135094501
9	135098841	135099121
9	135111841	135112041
9	135116281	135117121
9	135134661	135134861
9	135229901	135231001
9	135248081	135248461
9	135257561	135257761
9	135282101	135282381
9	135285481	135285681
9	135545101	135546281
9	135644301	135644681
9	135645521	135645801
9	135777321	135777621
9	135819861	135820481
9	135897761	135898061
9	135905541	135906481
9	135987621	135988541
9	135988681	135989041
9	135991161	135991361
9	135996341	135997701
9	136009141	136009481
9	136019501	136020121
9	136024121	136025281
9	136036301	136036661
9	136039181	136039541
9	136158161	136158361
9	136202621	136203441
9	136208621	136209081
9	136214821	136215541
9	136223241	136223561
9	136242461	136243541
9	136272001	136272201
9	136283061	136283481
9	136324661	136325441
9	136341741	136342001
9	136343821	136344601
9	136351501	136351721
9	136651561	136651841
9	136652781	136653081
9	136657981	136658661
9	136710041	136710261
9	136710321	136711141
9	136720801	136721601
9	136727761	136728381
9	136825581	136825941
9	136857301	136858381
9	136858501	136858761
9	136859581	136859801
9	136890161	136890721
9	136890881	136891341
9	136924801	136925561
9	136930901	136931201
9	136932501	136934021
9	136988061	136988361
9	137000441	137001321
9	137028401	137029361
9	137029541	137029761
9	137029821	137030601
9	137035961	137036181
9	137039261	137039561
9	137135621	137136001
9	137160361	137160601
9	137168241	137168561
9	137217761	137218461
9	137232641	137232941
9	137233221	137233561
9	137235541	137236061
9	137236141	137236421
9	137237941	137238161
9	137252061	137252261
9	137257921	137258581
9	137263421	137264241
9	137264301	137265241
9	137266321	137266781
9	137276641	137277001
9	137288001	137288321
9	137295701	137296121
9	137296701	137296901
9	137297401	137297761
9	137298941	137299521
9	137300321	137300581
9	137301241	137301581
9	137301821	137302201
9	137334041	137334381
9	137334701	137334901
9	137335181	137335641
9	137335681	137335921
9	137341441	137341801
9	137347821	137348601
9	137351041	137351421
9	137809681	137809961
9	137811241	137811441
9	137814281	137814581
9	137814701	137815041
9	137816861	137817301
9	137820841	137821401
9	137828521	137829061
9	138370781	138371001
9	138391601	138391861
9	138392321	138392641
9	138392941	138393201
9	138779121	138779361
9	138779481	138779901
9	138798861	138800081
9	138818661	138819141
9	138852521	138853481
9	138865181	138865441
9	138881821	138882061
9	138884561	138884981
9	138951861	138952081
9	138959041	138959381
9	138967641	138968381
9	138985921	138986361
9	138986881	138987281
9	138987341	138987821
9	139001241	139002101
9	139009801	139011161
9	139014641	139015041
9	139123761	139124201
9	139137341	139137941
9	139159081	139159461
9	139221861	139222121
9	139233741	139233941
9	139237221	139237461
9	139257441	139258601
9	139260361	139260561
9	139266961	139267261
9	139267981	139268321
9	139294041	139294381
9	139294541	139294901
9	139304881	139305201
9	139333641	139333961
9	139334201	139334481
9	139376821	139378081
9	139378121	139378801
9	139379521	139379761
9	139416061	139416361
9	139427541	139427741
9	139428041	139428721
9	139434081	139434721
9	139439801	139441481
9	139453001	139453201
9	139459041	139459481
9	139481541	139481861
9	139513001	139513361
9	139514141	139514721
9	139525921	139526141
9	139538561	139538821
9	139538901	139539961
9	139573881	139574201
9	139581221	139582141
9	139592401	139592881
9	139595321	139596081
9	139600121	139600321
9	139613701	139614021
9	139622441	139622941
9	139623241	139623501
9	139682181	139682381
9	139685161	139686241
9	139701821	139702521
9	139702561	139702841
9	139736781	139737021
9	139742241	139742521
9	139743561	139744341
9	139760481	139761221
9	139777001	139777301
9	139780461	139781361
9	139823181	139823381
9	139838361	139839421
9	139844261	139844741
9	139886221	139886961
9	139887001	139887281
9	139893901	139894161
9	139894681	139895021
9	139916601	139916861
9	139922201	139922401
9	139922601	139922941
9	139923341	139923541
9	139923661	139924261
9	139924541	139924781
9	139925021	139925221
9	139926861	139927741
9	139928481	139928741
9	139929061	139929261
9	139929741	139929961
9	139962241	139962461
9	139964741	139965341
9	139967801	139968061
9	139971601	139972201
9	139980181	139982021
9	140009081	140009301
9	140024001	140024401
9	140082921	140083861
9	140094701	140095761
9	140099981	140100241
9	140117161	140118441
9	140122021	140122241
9	140130961	140131261
9	140134721	140136701
9	140138201	140138401
9	140138601	140138841
9	140149341	140150261
9	140171381	140171681
9	140171981	140172461
9	140189861	140190081
9	140196141	140196441
9	140196621	140197221
9	140220941	140221541
9	140301501	140301721
9	140317141	140317381
9	140317521	140318221
9	140318281	140318561
9	140339701	140340041
9	140341421	140341721
9	140348161	140348581
9	140353301	140353621
9	140353661	140354161
9	140356161	140356501
9	140444801	140445021
9	140445821	140446661
9	140472981	140473761
9	140484381	140484601
9	140484661	140485841
9	140499381	140500521
9	140501741	140502021
9	140502721	140503021
9	140512761	140513741
9	140513841	140514081
9	140523021	140523381
9	140541941	140542221
9	140583241	140583501
9	140586221	140586421
9	141104241	141104541
X	2846601	2847541
X	2853341	2853681
X	3617941	3618161
X	3630261	3630461
X	3631001	3631201
X	3631341	3632041
X	3732521	3733821
X	4827481	4827821
X	4853481	4854301
X	4969921	4970221
X	5644421	5644641
X	7002001	7002401
X	7065641	7066001
X	7066041	7066621
X	7066661	7066861
X	7162541	7162821
X	7165481	7165721
X	7188201	7188401
X	7894021	7894221
X	7895041	7895641
X	7895701	7895921
X	9023401	9023761
X	9059361	9059621
X	9284161	9284521
X	9309021	9309341
X	9309661	9310201
X	9310641	9310861
X	9319861	9320081
X	9320741	9321041
X	9321141	9321441
X	9347021	9347381
X	9422501	9422701
X	9424581	9425041
X	9431001	9431741
X	9432901	9433541
X	9433881	9434161
X	9645241	9645781
X	9677081	9677281
X	9949621	9949821
X	9975701	9975961
X	9982721	9983421
X	9983461	9983741
X	10079121	10079321
X	10087481	10087961
X	10133621	10133981
X	10134961	10135261
X	10157741	10157941
X	10158501	10158781
X	10167141	10167681
X	10185281	10185581
X	10363741	10363941
X	10829161	10829661
X	11129221	11129661
X	11129721	11130021
X	11131901	11132141
X	11162481	11162681
X	11359441	11359861
X	11360101	11360341
X	11381221	11381441
X	11441501	11441761
X	11449961	11450201
X	11551301	11551601
X	11768221	11768481
X	11775681	11776921
X	11777501	11777781
X	11778001	11778341
X	12789641	12789901
X	12915141	12915401
X	12924621	12924841
X	12928881	12929261
X	12937241	12937441
X	12968221	12968621
X	12974341	12974661
X	12974801	12975281
X	12988841	12989061
X	12992441	12992921
X	12993081	12993421
X	12993641	12993921
X	12994081	12994381
X	12996501	12996701
X	13023861	13024061
X	13031921	13032201
X	13034021	13034261
X	13095361	13095561
X	13099861	13100101
X	13105421	13105981
X	13108361	13108621
X	13109321	13109541
X	13110561	13111081
X	13119841	13120201
X	13149981	13150301
X	13665881	13666201
X	13670961	13671861
X	13677281	13677501
X	13707061	13707361
X	13707401	13707601
X	13715641	13715941
X	13752661	13753081
X	14047721	14048261
X	14057541	14057781
X	14837881	14838321
X	14891061	14891841
X	15320041	15320441
X	15339661	15339901
X	15353241	15354061
X	15354201	15354421
X	15384701	15384921
X	15489201	15489541
X	15511321	15511581
X	15692821	15693941
X	15705281	15705481
X	15756001	15756501
X	15763401	15763601
X	15767841	15768061
X	15768181	15768381
X	15769481	15769881
X	15803501	15803821
X	15805081	15805461
X	15808261	15809421
X	15822681	15823041
X	15872341	15873781
X	15901181	15901601
X	15921261	15921641
X	15929781	15930341
X	15934441	15934701
X	15949601	15949841
X	15957921	15958201
X	16116761	16117001
X	16132321	16132661
X	16137521	16137781
X	16141421	16141661
X	16203801	16204121
X	16502461	16502821
X	16730601	16730941
X	16737361	16738081
X	16804181	16804741
X	16854621	16854861
X	16887801	16889021
X	16910981	16911241
X	16929381	16929721
X	16932241	16932541
X	16964541	16965181
X	16974481	16974981
X	17546121	17546401
X	17582881	17583261
X	17754941	17755781
X	18443321	18444381
X	18684801	18685041
X	18686261	18686561
X	18692981	18693501
X	18904461	18905261
X	18974521	18974761
X	19001981	19003281
X	19104201	19104581
X	19352261	19352601
X	19361681	19362561
X	19584601	19585061
X	19657301	19657581
X	19743781	19744181
X	19776741	19777001
X	19828941	19829161
X	19832381	19832721
X	19865061	19865361
X	19884081	19884461
X	19893101	19893621
X	19905541	19905941
X	20008421	20009541
X	20085841	20086121
X	20159461	20159661
X	20159721	20160341
X	20281561	20281761
X	20284841	20285401
X	20285501	20285701
X	20286081	20286281
X	20332081	20332341
X	20338921	20339201
X	20380721	20381301
X	20393381	20393621
X	20460801	20461001
X	20534061	20534661
X	21857521	21858201
X	21950781	21951061
X	21958561	21959581
X	22003461	22003721
X	22011341	22011821
X	22014981	22015381
X	23685361	23685781
X	23717801	23718241
X	23744401	23744701
X	23750881	23751241
X	23760861	23761721
X	23763941	23764181
X	23791761	23792001
X	23799401	23799881
X	23800981	23801781
X	23802601	23802901
X	23806801	23807001
X	23829301	23829721
X	23835481	23835721
X	23890061	23890341
X	23919201	23919481
X	23919981	23920261
X	23925641	23926361
X	23971381	23971621
X	23977821	23978381
X	24042921	24043181
X	24043281	24044121
X	24072281	24073401
X	24167441	24167921
X	24168181	24168801
X	24260981	24261201
X	24279301	24279561
X	24483081	24483661
X	24497961	24498421
X	24665381	24665721
X	24711521	24712301
X	24751361	24751561
X	25034021	25034241
X	27272861	27273121
X	27933821	27934061
X	28365621	28365901
X	29042981	29043281
X	30586241	30586461
X	30595661	30596141
X	30631341	30631541
X	30631841	30632221
X	30639341	30639601
X	30656581	30656841
X	30661381	30661981
X	30668081	30668341
X	30670641	30672081
X	30677521	30677881
X	30882481	30882981
X	30907201	30907941
X	30928321	30928561
X	34675401	34675641
X	35717721	35718181
X	37604721	37604921
X	37605141	37605361
X	37605401	37605881
X	37605961	37606161
X	37612681	37612981
X	37614361	37614681
X	37644821	37645221
X	37646561	37647141
X	37656061	37656501
X	37706681	37707021
X	38134861	38135281
X	38186181	38187061
X	38206441	38206761
X	38225301	38225521
X	38420481	38420821
X	38487021	38487241
X	38660341	38660761
X	38662821	38663821
X	38664881	38665521
X	38728141	38728861
X	38867841	38868141
X	38922281	38922801
X	39003641	39004001
X	39004241	39004581
X	39018721	39018941
X	39033981	39034201
X	39337101	39337341
X	39350821	39351021
X	39356941	39357281
X	39610021	39610401
X	39631441	39631741
X	39631901	39632141
X	39714441	39714701
X	39886301	39886601
X	39953781	39953981
X	39955341	39955541
X	39956881	39957101
X	39957201	39957441
X	39963981	39964361
X	39966701	39967001
X	39980481	39980781
X	40012721	40013021
X	40014341	40014561
X	40028841	40029101
X	40031281	40031521
X	40031701	40031941
X	40034821	40035501
X	40035701	40036201
X	40162981	40163281
X	40239981	40240241
X	40244601	40244841
X	40244961	40245241
X	40270621	40270881
X	40299141	40299401
X	40327681	40327921
X	40398461	40398781
X	40398821	40399221
X	40439701	40440441
X	40440501	40441181
X	40503521	40503761
X	40504061	40504581
X	40506141	40506341
X	40506681	40507041
X	40594461	40595381
X	40804641	40804841
X	40856121	40856521
X	40869421	40869721
X	40943481	40945221
X	40945301	40945721
X	41097901	41098121
X	41124921	41125221
X	41182501	41182941
X	41192361	41192901
X	41193061	41194621
X	41243381	41243641
X	41295021	41295321
X	41301301	41302081
X	41308881	41309101
X	41418541	41418841
X	41565201	41565601
X	41583201	41583441
X	41780801	41781041
X	41782261	41783181
X	42827221	42827441
X	43513721	43514381
X	43514541	43514741
X	43609401	43609941
X	43871861	43872361
X	44173481	44173821
X	44402081	44402541
X	44455581	44455801
X	44731521	44732581
X	44732741	44733461
X	45032201	45032481
X	45050461	45050661
X	45050721	45051001
X	45089721	45089981
X	45091481	45091681
X	45305321	45305641
X	45374521	45374781
X	45374821	45375121
X	45574121	45574481
X	45613061	45613441
X	45617701	45618061
X	45626601	45626941
X	45629561	45629981
X	45638101	45638341
X	45663041	45663381
X	46306521	46306921
X	46404481	46405081
X	46433041	46433281
X	46486021	46486421
X	46488061	46488761
X	46618781	46619021
X	46651901	46652221
X	46696061	46696941
X	46763221	46763421
X	46771701	46771961
X	46988461	46989101
X	47004001	47004961
X	47050001	47050301
X	47052661	47053561
X	47076601	47076801
X	47076881	47078241
X	47078541	47078761
X	47092521	47093281
X	47221101	47221321
X	47221421	47221821
X	47341901	47342401
X	47382761	47383081
X	47415461	47415841
X	47420241	47421021
X	47438901	47439341
X	47441421	47441981
X	47479221	47479561
X	47483161	47483461
X	47489221	47489561
X	47489621	47490221
X	47493561	47494001
X	47496941	47497501
X	47509581	47510561
X	47517981	47518421
X	47518461	47518841
X	47695961	47696441
X	47863281	47863701
X	47880861	47881061
X	47886061	47886421
X	48334181	48334701
X	48345821	48346181
X	48367221	48367461
X	48379981	48380341
X	48397641	48398701
X	48432261	48433461
X	48455721	48456681
X	48489841	48490141
X	48525921	48526261
X	48534501	48535441
X	48538921	48539201
X	48541201	48541601
X	48541821	48542401
X	48554681	48555261
X	48595501	48596181
X	48659641	48661001
X	48748721	48749301
X	48754441	48754781
X	48754921	48755641
X	48768401	48768721
X	48768841	48769081
X	48769121	48769321
X	48774461	48775001
X	48776181	48776781
X	48794821	48795281
X	48814261	48814521
X	48814781	48815941
X	48857921	48858341
X	48858621	48859101
X	48897301	48897681
X	48900761	48901561
X	48911281	48911581
X	48931601	48931961
X	48937461	48937901
X	48957821	48958561
X	48979981	48980421
X	49012201	49012421
X	49012541	49012861
X	49020081	49020661
X	49022461	49023161
X	49023241	49024101
X	49028121	49028581
X	49028681	49029161
X	49032761	49033221
X	49033841	49034181
X	49042721	49043001
X	49046541	49046801
X	49047241	49048161
X	49056481	49056881
X	49087501	49087701
X	49093581	49093981
X	49125341	49126621
X	49168701	49169021
X	49614661	49614921
X	49643561	49644261
X	49648941	49649221
X	49686921	49687401
X	49687461	49687881
X	49882221	49882461
X	49969281	49969561
X	51660801	51661001
X	52004661	52005421
X	52949741	52950601
X	52963881	52964621
X	53024481	53025241
X	53111141	53111821
X	53122921	53123581
X	53254561	53254781
X	53292341	53292561
X	53310741	53310961
X	53316741	53317181
X	53317461	53317661
X	53342601	53342901
X	53401221	53401741
X	53449061	53450001
X	53461221	53461641
X	53463001	53463221
X	53467861	53468121
X	53469261	53469481
X	53501721	53501921
X	53710741	53711521
X	53713161	53713821
X	54070501	54071561
X	54208901	54209761
X	54466581	54466941
X	54556221	54556781
X	54665741	54666621
X	54835041	54835501
X	55026141	55026901
X	55187221	55188001
X	55478381	55478661
X	55740641	55740921
X	55743821	55744421
X	55744481	55744701
X	56589841	56590561
X	56790941	56791141
X	56839801	56840301
X	57147681	57148181
X	57618601	57619121
X	57936241	57936721
X	61687321	61687541
X	61717741	61717981
X	61719701	61719901
X	62550621	62550881
X	62570801	62571041
X	62571081	62571521
X	62974461	62974681
X	62974721	62975321
X	63424721	63425101
X	63425221	63426381
X	64196281	64196521
X	64754401	64755001
X	64815281	64815821
X	64887261	64887681
X	64888341	64888761
X	64899061	64899381
X	64908261	64908581
X	64914441	64914981
X	64918261	64918661
X	65206121	65206341
X	65217761	65218601
X	65232021	65232321
X	65233121	65233341
X	65235021	65235421
X	65266801	65267001
X	65269881	65270401
X	65294841	65295141
X	66766141	66766401
X	66839161	66839361
X	66945881	66946161
X	66954001	66954461
X	67000321	67001001
X	67142901	67143161
X	67334461	67334961
X	67406741	67407041
X	67639841	67640241
X	67718541	67719021
X	67886401	67886801
X	67904161	67904521
X	67905621	67905881
X	67905981	67906341
X	67906441	67906781
X	67913261	67914001
X	67914281	67914521
X	67919841	67920461
X	67923721	67923961
X	68047701	68047901
X	68048521	68049181
X	68049441	68049661
X	68051941	68052221
X	68062621	68063141
X	68085261	68085481
X	68114501	68115201
X	68214521	68214821
X	68385221	68385441
X	68835641	68836001
X	69353001	69353901
X	69509641	69510201
X	69653721	69654101
X	69654321	69654521
X	70287881	70288781
X	70315521	70315801
X	70331321	70331661
X	70338281	70338661
X	70349101	70349301
X	70401801	70402181
X	70473901	70474241
X	70503181	70504001
X	70585641	70586541
X	70712141	70712421
X	70751981	70752181
X	70752621	70753041
X	70761001	70761581
X	71238321	71238741
X	71277261	71277501
X	71299521	71299821
X	71300061	71300281
X	71314821	71315081
X	71317021	71317221
X	71319961	71320161
X	71320641	71321161
X	71321621	71321961
X	71325281	71325641
X	71327221	71327561
X	71341301	71341581
X	71343381	71343601
X	71346481	71346741
X	71351321	71352101
X	71401041	71401681
X	71458801	71459121
X	71496761	71497321
X	71526761	71527181
X	71792861	71793061
X	73163901	73164421
X	73470881	73471201
X	73511821	73512281
X	73512381	73512641
X	73563861	73564121
X	73601801	73602101
X	73602521	73602821
X	73670961	73671281
X	73756081	73756581
X	73770121	73770501
X	73833921	73834841
X	74376001	74376221
X	74493581	74494601
X	74743001	74743201
X	75392541	75393061
X	75393241	75393601
X	75647941	75648181
X	77041581	77041861
X	77043561	77043901
X	77150801	77151321
X	77154641	77155061
X	77165801	77166341
X	77359101	77359981
X	77360061	77360701
X	77394841	77395341
X	77577401	77577661
X	77583001	77583221
X	77943141	77943341
X	79479381	79479961
X	80063541	80063981
X	80065201	80065861
X	80067761	80068001
X	80377101	80377481
X	80457141	80457641
X	80457681	80457921
X	80647981	80648201
X	83613381	83613581
X	83670221	83670501
X	83742761	83742981
X	83756701	83757161
X	83757341	83757661
X	83970361	83970641
X	83984801	83985001
X	84258641	84259201
X	85302241	85302721
X	95939481	95939961
X	95940041	95940521
X	95940801	95941081
X	95977801	95978121
X	96249221	96249441
X	96818621	96818981
X	96819481	96819901
X	96872201	96872461
X	99899061	99899261
X	99929801	99930061
X	99940761	99941001
X	100023761	100024061
X	100074861	100075701
X	100306501	100307281
X	100352841	100353281
X	100603601	100603881
X	100603941	100604141
X	100641061	100641421
X	100645741	100646461
X	100657861	100658101
X	100662741	100663581
X	100673221	100673681
X	100805301	100805661
X	100850961	100851321
X	100872801	100873121
X	100877981	100878221
X	100910641	100910841
X	101054401	101054701
X	101186481	101187281
X	101410881	101411081
X	101854081	101854861
X	101914741	101914961
X	102118761	102118981
X	102231261	102231621
X	102240221	102240441
X	102407161	102407481
X	102469821	102470201
X	102470441	102470681
X	102510021	102510241
X	102653521	102653761
X	102719761	102719981
X	102941321	102942541
X	102985161	102985381
X	103173401	103173981
X	103217041	103217281
X	103401281	103401821
X	103410581	103411661
X	103596121	103596361
X	104166881	104167141
X	105855001	105855281
X	106045701	106045981
X	106361961	106362181
X	106379041	106379241
X	106398481	106398741
X	106449521	106449841
X	106871421	106871841
X	106872061	106872341
X	106916201	106916481
X	106916901	106918421
X	106920001	106920541
X	106922301	106922561
X	106928101	106928581
X	106942881	106943181
X	106945041	106945441
X	106954241	106954701
X	106955481	106956421
X	106959641	106960501
X	106964641	106964841
X	107018981	107019281
X	107020461	107020721
X	107279581	107279881
X	107334401	107335121
X	107335161	107335461
X	108595401	108595621
X	108601021	108601301
X	108605401	108605681
X	108729021	108729241
X	108779941	108780701
X	108868201	108868421
X	108964281	108964501
X	108976341	108976821
X	108983261	108983561
X	109073961	109074241
X	109083821	109084201
X	109121581	109121781
X	109123881	109124261
X	109132521	109132741
X	109132841	109133141
X	109245481	109247041
X	109330261	109330581
X	109330741	109331021
X	109331161	109331361
X	109351581	109352161
X	109561021	109561641
X	109570601	109570961
X	109656461	109656661
X	110284201	110284521
X	110690861	110691061
X	110754781	110754981
X	110924201	110925101
X	111022881	111023141
X	111294841	111295281
X	112083721	112084001
X	112084041	112084981
X	113205681	113205921
X	113224281	113224501
X	114733501	114733801
X	117346821	117347061
X	117479741	117480521
X	117629261	117629981
X	117630141	117630921
X	117636181	117636401
X	117664581	117664801
X	117686501	117686841
X	117764861	117765161
X	117832841	117833161
X	117848501	117848841
X	117851721	117852301
X	117852701	117853141
X	117860981	117861661
X	117886381	117886661
X	117936901	117937141
X	118108401	118108681
X	118109961	118110521
X	118112481	118112741
X	118149281	118149861
X	118266961	118267181
X	118369961	118370621
X	118407581	118407781
X	118533121	118533701
X	118602001	118602521
X	118602561	118603461
X	118616441	118616921
X	118634961	118635241
X	118646521	118646741
X	118699281	118699541
X	118708061	118708921
X	118740281	118740621
X	118752461	118752781
X	118772641	118773001
X	118774701	118775201
X	118819181	118819901
X	118826201	118826841
X	118826941	118827521
X	118863821	118864141
X	118889961	118890161
X	118890261	118890481
X	118892741	118893061
X	118901861	118902081
X	118909541	118909821
X	118917041	118917401
X	118925281	118926181
X	118986641	118987341
X	119005221	119005941
X	119005981	119006241
X	119021681	119021901
X	119033101	119033381
X	119077141	119077901
X	119170041	119170281
X	119378861	119379261
X	119384341	119385061
X	119403241	119403581
X	119436401	119436621
X	119443201	119443681
X	119602841	119603381
X	119619541	119620241
X	119631921	119632201
X	119694741	119695621
X	119737601	119738061
X	119738421	119738621
X	119763541	119764381
X	119770461	119770661
X	122221241	122221581
X	122819181	122819461
X	122866801	122867141
X	122898861	122899221
X	122964281	122964501
X	122993481	122994361
X	123003261	123003721
X	123093841	123094501
X	123095321	123095721
X	123096601	123097221
X	123106021	123106241
X	125606401	125606601
X	128674061	128674481
X	128737941	128738181
X	128771561	128771761
X	128788661	128788881
X	128812221	128812501
X	128865241	128865621
X	128871921	128872221
X	128891941	128892521
X	128893561	128894301
X	128906681	128907281
X	128911281	128911581
X	128913701	128914041
X	128915141	128915621
X	128918421	128918621
X	128920361	128920561
X	128932861	128933141
X	128977781	128978101
X	129039781	129040241
X	129059581	129059881
X	129065381	129066001
X	129066061	129066741
X	129066861	129067121
X	129091181	129091621
X	129095181	129095601
X	129116261	129116781
X	129158141	129158501
X	129194201	129194441
X	129194501	129194961
X	129216241	129217081
X	129218021	129218301
X	129218561	129218881
X	129220801	129221201
X	129221261	129221581
X	129225641	129225901
X	129226081	129226481
X	129243061	129243361
X	129244361	129244721
X	129244801	129245221
X	129254741	129255261
X	129299401	129300341
X	129304861	129305121
X	129307281	129307781
X	129402441	129403081
X	129473681	129473981
X	129535781	129536161
X	130036881	130037581
X	130947141	130947541
X	130950601	130951201
X	130964621	130965201
X	131121321	131121641
X	131157101	131157821
X	131351281	131351841
X	131351921	131352381
X	131353381	131353661
X	131608641	131608901
X	131614661	131614901
X	131622381	131622601
X	131622861	131623221
X	131623261	131623821
X	131623861	131624081
X	131625281	131625581
X	132678081	132678581
X	132680501	132680861
X	132689821	132690021
X	132742461	132742801
X	132780341	132780721
X	132780821	132781041
X	133502161	133502641
X	133506921	133507741
X	133522821	133523061
X	133594061	133594621
X	133616481	133616701
X	133683301	133684061
X	133805381	133805681
X	133930981	133931461
X	133941001	133941381
X	134048681	134049681
X	134124921	134125221
X	134137961	134138481
X	134156481	134156681
X	134166041	134166721
X	134185841	134186621
X	134232401	134232661
X	134232741	134233261
X	134429661	134429861
X	134477721	134478241
X	134478401	134479101
X	134555521	134556221
X	134621901	134622201
X	134654301	134654841
X	134655301	134656021
X	135055621	135056021
X	135056061	135056261
X	135067441	135067701
X	135067901	135068101
X	135286681	135287141
X	135333441	135333721
X	135578841	135580061
X	135747781	135747981
X	135842161	135842521
X	135849341	135850141
X	135850641	135851001
X	135861481	135861841
X	135938781	135939101
X	135962621	135963121
X	135991161	135991881
X	135992161	135992681
X	136134601	136134801
X	138007561	138007921
X	138064561	138064881
X	138159521	138160441
X	139014161	139015561
X	139015601	139015941
X	139139141	139139441
X	142720501	142720841
X	142720881	142721161
X	142721781	142722021
X	142736601	142736881
X	146993021	146994121
X	147462221	147462541
X	147462701	147463061
X	147497761	147498001
X	147582241	147582721
X	147729281	147729501
X	148552501	148552721
X	148585001	148585401
X	148585721	148586101
X	148586481	148587081
X	148591941	148592321
X	148593881	148594121
X	148609361	148609561
X	148620801	148623161
X	149106381	149107141
X	149107181	149107421
X	149107521	149109021
X	149231961	149232221
X	149369161	149369621
X	149371081	149371401
X	149531301	149531761
X	149597941	149598241
X	149715461	149715661
X	149716181	149716481
X	149736541	149737841
X	149775741	149775981
X	149863701	149863901
X	149864781	149865061
X	149936061	149936361
X	149940701	149940921
X	150009961	150010281
X	150066801	150067721
X	150068001	150068261
X	150151061	150151281
X	150151521	150151901
X	150152361	150152561
X	150211381	150211641
X	150250881	150251181
X	150564861	150565921
X	151999021	151999781
X	152065021	152065221
X	152081981	152082201
X	152084241	152084521
X	152086321	152086521
X	152109841	152110621
X	152127301	152127701
X	152200981	152201301
X	152599341	152600001
X	152647381	152647701
X	152676701	152676941
X	152735581	152736581
X	152773041	152773281
X	152805021	152805221
X	152848421	152848701
X	152864001	152864221
X	152864521	152865021
X	152933421	152933621
X	152989701	152990601
X	152991681	152992621
X	152997861	152998121
X	153029501	153029721
X	153058841	153059061
X	153059381	153060201
X	153166301	153166621
X	153189601	153189821
X	153191521	153191881
X	153191941	153192521
X	153192661	153193001
X	153193401	153194221
X	153200381	153200721
X	153212801	153213081
X	153236561	153237121
X	153237161	153238501
X	153247161	153247521
X	153248681	153249341
X	153250081	153250281
X	153267641	153268161
X	153275861	153276141
X	153279121	153279501
X	153285161	153285921
X	153286021	153286261
X	153305761	153306261
X	153362541	153363001
X	153363041	153363561
X	153389301	153389521
X	153402121	153402421
X	153523481	153523681
X	153562261	153562621
X	153570421	153570641
X	153575521	153575861
X	153596641	153598501
X	153598861	153599261
X	153599321	153600361
X	153606441	153608081
X	153625881	153626821
X	153627081	153627341
X	153637261	153638021
X	153639721	153640161
X	153640901	153641161
X	153656741	153657121
X	153659341	153659541
X	153659781	153660061
X	153665041	153665341
X	153665441	153665641
X	153672341	153672581
X	153672621	153672841
X	153686501	153686701
X	153707061	153708001
X	153712961	153713181
X	153714881	153715161
X	153718401	153718621
X	153718861	153719501
X	153744221	153745181
X	153755401	153755641
X	153762941	153763361
X	153770021	153771861
X	153774821	153776181
X	153947621	153948001
X	153962381	153962961
X	153978981	153979461
X	153979701	153979941
X	153990641	153991701
X	154027421	154027921
X	154029201	154029401
X	154033461	154034181
X	154209161	154209421
X	154254921	154255781
X	154256041	154256281
X	154285721	154285941
X	154299241	154300401
X	154444481	154445061
X	154563801	154564141
X	154842121	154842381
X	154842521	154842741

### Sheet: supp9_HY3PRS
Supplementary Table 9. Results of random-effects meta-analysis for the H&Y3+ PRS
PRS p-val threshold	beta	se	pval	N
5e-08	0.0288	0.0733984	0.6953	2091
1e-05	-0.0376	0.0730418	0.6067	2091
0.05	-0.0893	0.0792385	0.2596	2091
